# Estimation of Abortions in the Province of Buenos Aires, Argentina: a Bayesian Approach

**DOI:** 10.1101/2023.07.31.23293446

**Authors:** Andrea Paz, Sharon Josid, María Carla Rodríguez, Giselle Lamela, Matías Poullain, Lupe Marín, Franco Marsico

**Affiliations:** Ministerio de Salud, Provincia de Buenos Aires, Buenos Aires, Argentina; Facultad de Ciencias Exactas y Naturales, Universidad de Buenos Aires, Buenos Aires, Argentina

## Abstract

Abortion is one of the reasons for hospital discharge among women of fertile age in Argentina. The criminalization of abortion prior to the enactment of the Voluntary Interruption of Pregnancy Act (IVE), coupled with fragmentation of the health system, has hindered the availability of reliable records to quantify induced abortions in the country. Given the lack of information reflecting the magnitude of these practices, it is necessary to perform an accurate estimation to characterize abortion access within the healthcare system. Using a Bayesian approach and abortion records in the province of Buenos Aires in 2021, the incidence of abortions per thousand women of fertile age was estimated. This study, based on a direct case count methodology, is the first of its kind in Argentina. The method used allows for the correction of bias caused by under-reporting of practices. An incidence of 29.92 (Credibility Interval, CI95: [29.38; 30.47]) abortions per thousand women of fertile age was obtained during 2021. The results are consistent with previous national research and agree with estimates made for the region. In conclusion, the estimates of abortion incidence highlight its frequency in the lives of people with gestational capacity, underlining the importance of fully guaranteeing the right to comprehensive sexual health through a wide network of abortion access.

## Supplementary Material for "Estimation of Abortions in the Province of Buenos Aires, Argentina: a Bayesian Approach"

Referencia	Total resultados	Título	Año publicación	Resumen	Link de acceso
5	4	An Application of the List Experiment to Estimate Abortion Prevalence in Karachi, Pakistan.	2020	El hecho de que la estimación de la prevalencia de aborto en Karachi generada a partir del experimento de lista fue el doble que la obtenida a partir de preguntas directas, sugiere que el método indirecto reduce la subnotificación. El experimento de lista podría ser útil para estimar el aborto en entornos similares y para mejorar la precisión de la recolección de datos sobre otros temas sensibles de salud.	https://pesquisa.bvsalud.org/portal/resource/es/mdl-33326396
		An Application of the Confidante Method to Estimate Induced Abortion Incidence in Java, Indonesia.	2020	El aborto inducido está restringido legalmente y sumamente estigmatizado en Indonesia y, por lo tanto, es extremadamente difícil de medir. Los métodos indirectos que aprovechan las redes sociales de mujeres, como el método basado en confidentes, han demostrado ser promisorios para estimar comportamientos que se ocultan, incluido el aborto, en entornos similares.	https://pesquisa.bvsalud.org/portal/resource/es/mdl-33001827
		Propuesta de un método para estimar la subnotificación del aborto inducido practicado en España.	1994	En España, desde 1987 a 1990 se haduplicado la tasa de aborto legal notificado a las autoridades sanitarias; sin embargo, las diferencias geográficas observadas sugieren una inf radeclaración en el número de interrupciones voluntarias del embarazo. A partir de información sobre diversas características sociodemográficas, económicas y culturales, práctica anticonceptiva, disponibilidad de servicios sanitarios, índices de fertilidad y niveles de salud materno-infantil, y aplicando técnicas de análisis factorial y de conglomerados (clusters), se identificaron cinco grupos homogéneos de comunidades autónomas. Para calcular el número y porcentaje de subnotificación, se asume que todas las comunidades que conforman un conglomerado deberían tener la misma tasa de aborto que aquella que la presenta más elevada en cada grupo.	https://www.sciencedirect.com/science/article/pii/S0213911194711742?via%3Dihub	Ver bibliografía
17	56	Aborto e saúde no Brasil: desafios para a pesquisa sobre o tema em um contexto de ilegalidade	2020	La investigación sobre el aborto impone grandes desafíos, que son redoblados en contextos donde la práctica es ilegal. Las mujeres tienden a omitir la interrupción voluntaria del embarazo o declarar el aborto como espontáneo, lo que resulta en un subestimación de su ocurrencia. La investigación sobre este tema es imprescindible, al permitir estimaciones de incidencia del aborto y de sus complicaciones, y la identificación de demandas insatisfechas y de grupos más vulnerables, de modo que puedan fundamentar acciones y políticas de salud. En este artículo se pretendió describir los principales desafíos enfrentados, a partir de una revisión de estudios originales sobre el tema y de la reflexión de las autoras, en base a la realización de investigaciones empíricas. Se discuten las dificultades para la obtención de la información, las estrategias y técnicas utilizadas para aumentar la precisión y la confiabilidad, sus límites y ventajas, y para las estimaciones de ocurrencia del aborto y sus complicaciones, con el uso de métodos directos (entrevistas y extracción de datos de registros médicos) e indirectos (fuentes de datos secundarios de morbilidad y mortalidad). En la investigación de las complicaciones del aborto, se abordan los estudios de mortalidad y morbilidad enfatizándose las especificidades de los abortos entre las causas obstétricas. Se apuntan los principales indicadores utilizados y aspectos metodológicos para su construcción. Las recomendaciones se realizan para superar problemas metodológicos y realizar nuevos estudios. En conclusión, se reiteran la relevancia de la investigación sobre el aborto y la necesidad de abordajes para contemplar su complejidad.	https://www.scielo.br/j/csp/a/C5N3RmP8TySscVPpqx5B4Vf/?lang=pt
		Mulheres que fizeram aborto no Município do Rio de Janeiro, Brasil: aplicação de um modelo hierárquico bayesiano	2020	Las estimaciones de mujeres que tuvieron un aborto provocado en localidades cuyas leyes son restrictivas todavía son escasas en la literatura científica, y la no coincidencia de las estimaciones procedentes de los métodos hoy en uso reclama urgentemente la aplicación de métodos innovadores, como los nuevos métodos indirectos. Tal necesidad es especialmente acuciante en las áreas más densamente pobladas, como las capitales brasileñas, dada la magnitud del fenómeno y los daños y riesgos derivados de allí. El artículo tiene como objetivo estimar el número de mujeres que realizaron un aborto provocado en el Municipio de Río de Janeiro, Brasil, en 2011, a partir de un modelo jerárquico bayesiano. Este se aplicó a los datos de una encuesta domiciliaria que fomentó la utilización del método network scale-up, en el Municipio de Río de Janeiro, un modelo jerárquico bayesiano utilizando información indirecta, basada en la red de contactos de los participantes seleccionados de forma aleatoria en la población. De las 1.758.145 mujeres de 15-49 años, residentes en el Municipio de Río de Janeiro, 13.025 (ICr95%: 10.635; 15.748) mujeres tuvieron un aborto provocado en 2011, resultando en una incidencia acumulada media de 7,41 (ICr95%: 6,05; 8,96) para cada 1.000 mujeres de 15-49 años. El estudio de autovalidación del modelo permitió identificar patrones de subestimación en subpoblaciones estigmatizadas con baja visibilidad social, como las mujeres que tuvieron un aborto provocado. El aborto provocado es una práctica recurrente entre mujeres en el municipio de Río de Janeiro. Nuevos métodos de estimación indirecta pueden contribuir a la aprehensión más precisa de este evento, considerando el contexto de ilegalidad, y contribuir a la formulación de políticas de salud.	https://www.scielosp.org/article/csp/2020.v36suppl1/e00190718/
		Aborto no Brasil: o que dizem os dados oficiais?	2020	Entre 2010 y 2014, según la Organización Mundial de la Salud, se produjeron en el mundo cerca de 55 millones de abortos, además un 45% de los mismos fueron inseguros. En Brasil, los datos sobre el aborto y sus complicaciones son incompletos. Los datos asistenciales se encuentran solamente disponibles para el sector público y los datos de mortalidad dependen de la investigación sobre el fallecimiento. El objetivo del estudio fue describir el escenario del aborto en el país, utilizando datos públicos disponibles para su acceso en los diversos Sistemas de Información - SIM (mortalidad), SINASC (nacidos vivos) y SIH (internamiento hospitalario). Durante el período entre 2008 y 2015, se produjeron cerca de 200.000 internamientos/año por intervenciones relacionadas con el aborto, siendo cerca de 1.600 por razones médicas y legales. De 2006 a 2015, se encontraron 770 óbitos maternos con el aborto como causa básica en el SIM. Se produjo una discreta reducción de los fallecimientos por aborto a lo largo del período, con variaciones regionales. Este número podría sufrir un incremento de cerca de un 29% por año, si se consideraran los fallecimientos donde se menciona el aborto y se declaran con otra causa básica. Entre los óbitos declarados como aborto, un 1% fue por razones médicas y legales y un 56,5% como aborto no especificado. La proporción de óbitos por aborto identificados en el SIH, en relación con el total de óbitos por aborto identificados en el SIM, varió de 47,4% en 2008 a un 72,2% en 2015. A pesar de que los datos oficiales de salud no permitan una estimación del número de abortos en el país, fue posible trazar un perfil de mujeres con mayor riesgo de fallecimiento por aborto: mujeres afrodescendientes e indígenas, con baja escolaridad, con menos de 14 años y más de 40, viviendo en las regiones Norte, Nordeste y Centro-oeste, y sin pareja.	https://scielosp.org/article/csp/2020.v36suppl1/e00188718/
		Factores asociados con la búsqueda del servicio de interrupción legal del embarazo en la Ciudad de México, 2010	2012	OBJETIVO: Identificar factores asociados con la búsqueda del servicio de interrupción legal del embarazo (ILE) en la Ciudad de México. MATERIAL Y MÉTODOS: Se utilizó un diseño casos-controles. Usuarias del servicio de ILE fueron definidas como casos, y usuarias de control prenatal con 13 o más semanas de gestación con un embarazo no deseado constituyeron los controles. Se ajustaron modelos de regresión logística condicional. RESULTADOS: Los años de escolaridad (RM=1.47, IC:1.04-2.07), la ocupación (estudiante, RM=7.31, IC:1.58-33.95; tener empleo remunerado, RM= 13.43, IC:2.04-88.54) y número de interrupciones de embarazo previas (RM=11.41, IC:1.65-79.07) se asociaron con la búsqueda de ILE. El factor de mayor peso fue la ocupación; las mujeres que trabajan tuvieron 13.4 veces mayor posibilidad de demandar el servicio de ILE. CONCLUSIONES: En el contexto de la Ciudad de México, mujeres con más educación y participación laboral activa utilizan más los servicios de ILE. Se requieren estrategias dirigidas a incrementar el uso de estos servicios por mujeres menos favorecidas.	https://www.scielo.org.mx/scielo.php?script=sci_arttext&pid=S0036-36342012000400010&lang=pt
		Prevalence and sociodemographic characteristics of women with induced abortion in a population sample of São Paulo, Brazil	2014	Objectives: This study aims at estimating the prevalence of women with induced abortion among women of childbearing age (15-49 years) who had any previous pregnancy, in the city of Sao Paulo, Brazil, in the last quarter of 2008, and identifying the sociodemographic characteristics (SC) associated with it. Methods: A cross-sectional survey was carried out. The dependent variable was dichotomized as: no abortion and induced abortion. The independent variables were: age, paid work/activity, familial monthly income, schooling, marital status, contraceptive use and number of live births. Statistical analysis was performed using log-binomial regression models with approximation of Poisson to estimate the prevalance ratios (PR). Results: Of all women with any previous pregnancy (n = 683), 4.5% (n = 31) reported induced abortion. The final multivariate model showed that having now between 40 and 44 years (PR = 2.76, p = 0.0043), being single (PR = 2.79, p = 0.0159), having 5 or more live births (PR = 3.97, p = 0.0013), current oral contraception or IUD use (PR = 2.70, p = 0.454) and using a "non effective" (or of low efficacy) contraceptive method (PR = 4.18, p = 0.0009) were sociodemographic characteristics associated with induced abortion in this population. Conclusions: Induced abortion seems to be used to limit fertility, more precisely after having reached the desired number of children. The inadequate use or non-use of effective contraceptive methods, and / or the use of contraceptives " non effective", exposed also the women to the risk of unintended pregnancies and, therefore, induced abortions. In addition, when faced with a pregnancy, single women were more likely to have an abortion than married women.	https://www.scielosp.org/article/rbepid/2014.v17n2/297-312/
		Temporal trends and spatial distribution of unsafe abortion in Brazil, 1996-2012	2014	OBJECTIVE: To analyze temporal trends and distribution patterns of unsafe abortion in Brazil. METHODS: Ecological study based on records of hospital admissions of women due to abortion in Brazil between 1996 and 2012, obtained from the Hospital Information System of the Ministry of Health. We estimated the number of unsafe abortions stratified by place of residence, using indirect estimate techniques. The following indicators were calculated: ratio of unsafe abortions/100 live births and rate of unsafe abortion/1,000 women of childbearing age. We analyzed temporal trends through polynomial regression and spatial distribution using municipalities as the unit of analysis. RESULTS: In the study period, a total of 4,007,327 hospital admissions due to abortions were recorded in Brazil. We estimated a total of 16,905,911 unsafe abortions in the country, with an annual mean of 994,465 abortions (mean unsafe abortion rate: 17.0 abortions/1,000 women of childbearing age; ratio of unsafe abortions: 33.2/100 live births). Unsafe abortion presented a declining trend at national level (R2: 94.0%, p < 0.001), with unequal patterns between regions. There was a significant reduction of unsafe abortion in the Northeast (R2: 93.0%, p < 0.001), Southeast (R2: 92.0%, p < 0.001) and Central-West regions (R2: 64.0%, p < 0.001), whereas the North (R2: 39.0%, p = 0.030) presented an increase, and the South (R2: 22.0%, p = 0.340) remained stable. Spatial analysis identified the presence of clusters of municipalities with high values for unsafe abortion, located mainly in states of the North, Northeast and Southeast Regions. CONCLUSIONS: Unsafe abortion remains a public health problem in Brazil, with marked regional differences, mainly concentrated in the socioeconomically disadvantaged regions of the country. Qualification of attention to women’s health, especially to reproductive aspects and attention to pre- and post-abortion processes, are necessary and urgent strategies to be implemented in the country.	https://www.scielosp.org/article/rsp/2014.v48n3/508-520/
		Spontaneous and induced abortion trends and determinants in the Northeast semiarid region of Brazil: a transversal series	2018	Objectives: this study intends to estimate the rates, associated factors and trends of selfreported abortion rates in the northeast of Brazil. Methods: series of population-based surveys realized in Ceará, northeast of Brazil, one of the poorest states in the country. A sample of about 27,000 women of reproductive age was used. Abortion was assessed according to women´s information and rates were calculated using official population estimates. The trends and the association among socioeconomic and reproductive factors were studied using regressive models. Results: a trend for reduction in rates was identified. For induced abortion, the determinants were: not having a partner, condom in the last sexual intercourse, first child up to 25years old (AOR= 5.21; ACI: 2.9 – 9.34) and having less than 13years old at first sexual intercourse (AOR= 5.88; ACI: 3.29 – 10.51). For spontaneous abortion were: having studied less than 8 years, knowledge and use of morning-after pill (AOR= 26.44; ACI: 17.9 – 39.05) and not having any children (AOR= 3.43). Conclusions: rates may have been low due to self-reporting. Young age and knowledge about contraceptive methods were associated to both kinds of abortion, while education level along with spontaneous and marital status with induced. Programs to reduce abortion rates should focus on single younger women with low education.	https://www.scielo.br/j/rbsmi/a/sjM3T34HnLd9sDspwKfqGFn/?lang=en
		Prevalência e características de mulheres com aborto provocado - Favela México 70, São Vicente - São Paulo	2012	No Brasil, o aborto está entre as principais causas de mortalidade materna. Pesquisas mostram que o aborto é praticado clandestinamente por mulheres de todas as classes sociais; no entanto, tem consequências desiguais, dependendo da inserção social, produzindo riscos à vida de mulheres pobres. Embora o tema venha sendo amplamente explorado nos últimos 20 anos, observou-se escassez de dados sobre mulheres de baixa renda. Desta forma, o presente estudo tem por objetivo estimar a prevalência de mulheres com aborto provocado. Arrolaram-se mulheres por inquérito domiciliar de base populacional em setores de baixa renda de São Vicente, São Paulo. Eram elegíveis as mulheres em idade fértil de 15 a 49 anos. A avaliação das razões de prevalência de mulheres com aborto provocado foi realizada por meio de modelos lineares generalizados, usando-se a regressão de Poisson com função de ligação logarítmica e variância robusta para aproximar a binomial. As variáveis que demonstraram ter maior influência no relato de aborto foram: "aceitar sempre esta prática" (IC95% 2,98 - 11,02), seguida de "não ter filho nascido vivo" (IC95% 1,35 - 19,78), ter de "dois a cinco nascidos vivos" (IC95% 1,42 - 14,40) e ter de "seis ou mais nascidos vivos" (IC 95% 1,35 - 19,78), "idade no momento da entrevista" (IC 95% 1,01 - 1,07) e "renda" < R$ 484,97 (IC 95% 1,04 - 2,96). É necessário campanha de grande abrangência sobre a prática do aborto, que consiga sensibilizar para esta causa todas as mulheres, sobretudo as de baixa renda, evitando assim mortes desnecessárias.	https://www.scielosp.org/article/rbepid/2012.v15n1/123-133/
		Unsafe abortion: social determinants and health inequities in a vulnerable population in São Paulo, Brazil	2012	This cross-sectional population-based study in a peripheral low-income community in São Paulo, Brazil, aimed to estimate the prevalence of unsafe abortion and identify the socio-demographic characteristics associated with it and its morbidity. The article discusses the study's results, based on univariate and multiple multinomial logistic regression analyses. The final regression models included: age at first intercourse < 16 years (OR = 4.80); > 2 sex partners in the previous year (OR = 3.63); more live born children than the woman's self-reported ideal number (OR = 3.09); acceptance of the abortion due to insufficient economic conditions (OR = 4.07); black ethnicity/color (OR = 2.67); and low schooling (OR = 2.46), all with p < 0.05. The discussion used an approach to social determinants of health based on the concept and model adopted by the WHO and the health inequities caused by such determinants in the occurrence of unsafe abortion. According to the findings, unsafe abortion and socio-demographic characteristics are influenced by the social determinants of health described in the study, generating various levels of health inequities in this low-income population.	https://www.scielosp.org/article/csp/2012.v28n4/709-719/
		Prevalencia del intento de interrumpir el embarazo y factores asociados en una comunidad urbano marginal de Lima-Perú, 2006	2010	Objetivos. Estimar la prevalencia y determinar los factores asociados al intento de interrumpir el embarazo en mujeres con antecedente de embarazo. Material y métodos. Se realizó un estudio transversal durante el año 2006. La muestra incluyó a 1057 mujeres con antecedente de embarazo que habitaban en Pamplona Alta, seleccionadas a través del muestreo probabilístico sistemático. Se realizó análisis estadístico descriptivo e inferencial, incluyendo un modelo de regresión logística. Resultados. La prevalencia de la intención de interrumpir su embarazo fue 13,9% (IC99%: 11,1- 16,7). Al efectuarse un análisis multivariado, se encontró que los factores asociados fueron: embarazo no deseado (OR=5,7; IC: 1,9-16,7), la falta de atención prenatal (OR=4,7; IC: 1,8-12,2), la prostitución (OR=11,4; IC: 1,5-87,9), tener menos de 20 años (OR=2,9; IC: 1,1-7,9) y tener más de dos parejas (OR=3,3; IC: 1,1-10,2). Conclusiones. La prevalencia estimada del intento de interrumpir el embarazo en mujeres con antecedente de embarazo en una zona urbano marginal de Lima es baja si se compara al estimado nacional de abortos. Los factores asociados al intento de interrumpir el embarazo son: el embarazo no deseado, prostitución, tener menos de 20 años, tener más de dos parejas y la falta de atención prenatal.	https://www.scielosp.org/article/rpmesp/2010.v27n1/38-44/
		Magnitude do aborto inseguro em Pernambuco, Brasil, 1996 a 2006	2011	This study estimates the total number of unsafe abortions and the ratio of unsafe abortions to live births in the State of Pernambuco, Brazil, and in the State's micro-regions (GERES) from 1996 to 2006. A descriptive, ecological, time trend study was performed on the ratio of unsafe abortions to live births. The number of hospital admissions from complications of abortions was obtained from the Hospital Information System (SIH/SUS). The Alan Guttmacher Institute methodology was used to estimate the number of unsafe abortions. The majority of admissions and estimated unsafe abortions occurred in the 1st and 4th GERES. As for the ratio of unsafe abortions to live births, there was an upward trend in the 2nd, 4th, 7th, 9th, 10th, and 11th GERES and a decrease in the 1st, 3rd, 5th, 6th, and 8th GERES, but the trends were only statistically significant in the 1st,5th, 10th, and 11th GERES. In conclusion, Pernambuco showed a high abortion-related hospitalization rate from 1996 to 2007. The estimated number of unsafe abortions was high, with an average of 56,457 per year, 4,705 per month, or 157 per day.	https://www.scielosp.org/article/csp/2011.v27n1/87-93/
15	16	El aborto en Chile: aspectos epidemiológicos, históricos y legales	2016	Antecedentes: En Chile, el aborto es ilegal en cualquier circunstancia. Objetivos: Describir la evolución epidemiológica del aborto en Chile, su relación con la introducción de los métodos anticonceptivos (MAC) y los cambios históricos de su legalidad. Adicionalmente, revisar los aspectos metodológicos de las estimaciones del aborto ilegal en Chile. Resultados: La tasa de mortalidad materna por aborto se ha reducido drásticamente en Chile, desde una de las más altas en Latinoamérica a principios del siglo XX a una de las más bajas en la actualidad. La importante reducción observada después de la introducción de los MAC refleja los cambios culturales y avances en el desarrollo económico y sanitario del país. El cambio de status del aborto legal a ilegal no se asoció a un aumento de las muertes maternas relacionadas a aborto que mantienen una reducción sostenida. Se desconoce con certeza la magnitud del aborto ilegal en Chile, metodologías utilizadas para su estimación podrían sobrestimarlo ampliamente si no se consideran factores condicionantes. Conclusión: Chile ha logrado descender drásticamente la mortalidad materna por aborto sin recurrir a la legalización o su despenalización, respetando al embrión humano desde la concepción. Se requiere considerar una metodología apropiada para el monitoreo de la prevalencia y causas de aborto ilegal que permita focalizar las intervenciones preventivas en la población vulnerable.	https://www.scielo.cl/scielo.php?script=sci_arttext&pid=S0717-75262016000600014&lang=pt
		Aborto inducido en Cartagena, Colombia: Estimación mediante la "Metodología de Complicaciones de Aborto Inducido"	2011	Objetivo Estimar la incidencia de aborto inducido en un hospital de referencia y en la ciudad de Cartagena, Bolívar, Colombia. Métodos Estudio ecológico que uso la "Metodología de Complicaciones de Aborto Inducido" (MCAI). Se usaron datos de la Clínica Maternidad Rafael Calvo (CMRC) para estimar las atenciones pos-aborto en la ciudad. A partir de esos datos y el modelo MCAI, se obtuvieron razones y tasas de la incidencia de aborto inducido en CMRC y en la ciudad de Cartagena. Resultados La razón estimada de abortos inducidos en la ciudad de Cartagena fue de 261/1 000 nacimientos en 2005, 244 en 2006, y 259 en 2007. La tasa estimada de abortos inducidos por 1 000 mujeres de 15-44 años fue de 22 en 2005, 22 en 2006, y 21 en 2007. Conclusiones La tasa estimada es similar a la encontrada en la estimación realizada en la población colombiana con datos publicados previamente en 1989. Se recomiendan medidas de salud pública enfocadas a disminuir la presencia del embarazo no deseado.	http://www.scielo.org.co/scielo.php?script=sci_arttext&pid=S0124-00642011000200007&lang=pt
		La evolución del aborto en el estado de México	2003	Este artículo analiza los métodos de medición y las cifras disponibles de aborto para el Estado de México. Asimismo, propone un método alternativo para la estimación de abortos inducidos, al igual que el uso de modelos de simulación para crear escenarios y descartar niveles de estimación exagerados. Por último, se presenta un breve análisis de las perspectivas teóricas usadas en la temática.	https://www.scielo.org.mx/scielo.php?script=sci_arttext&pid=S1405-74252003000400009&lang=pt
8	1	Morbilidad materna severa en la Argentina. Estimación de la magnitud del aborto inducido / Severe maternal morbidity in Argentina. Estimating the magnitude of abortion	2006	El propósito de la investigación fue estimar la magnitud del aborto inducido en la Argentina . Dadas la ilegalidad del aborto y la inexistencia de un registro de abortos que no solamente recoja su número sino que distinga cabalmente entre los espontáneos y los provocados, es imposible contar con una cifra exacta. Se pretende lograr la mejor estimación posible sobre la base de las metodologías disponibles.	https://pesquisa.bvsalud.org/portal/resource/es/lil-541492
9	28	La práctica del aborto en Argentina. Actualización de los estudios realizados. Estimación de la magnitud del problema	1996		https://pesquisa.bvsalud.org/portal/resource/es/biblio-1212794	https://www.pensamientopenal.com.ar/doctrina/32377-practica-del-aborto-argentina-actualizacion-estudios-realizados-magnitud-del-problema
		Morbilidad Materna Severa: prevención y calidad de la atención del aborto para reducir su incidencia y consecuencias adversas	2006	El objeto de este estudio es estimar la magnitud del aborto inducido en la Argentina. Dada la ilegalidad del aborto y la inexistencia de un registro de abortos que no solamente recoja el número de éstos sino que distinga cabalmente entre los espontáneos y los inducidos, este propósito no es fácil de llevar a cabo. Frente a la imposibilidad de ofrecer una cifra exacta, se pretende lograr la mejor estimación posible en base a las metodologías disponibles. Es nuestra intención presentar en este informe estimaciones basadas en dos métodos distintos, con el propósito de ofrecer un rango de órdenes de magnitud. La fundamentación científica en la que se basa cada estimación se desarrollará en detalle para que pueda ser examinada y replicada	https://pesquisa.bvsalud.org/portal/resource/es/biblio-1217413
24	17	Overestimation of the ocurrence of induced abortions in Colombia and other Latinoamerican countries	2021	Recently, the Guttmacher Institute estimated a number of 400,400 clandestine abortions for Colombia. Because of the strong implications that such brief could have in different areas of interest, a full revision of the methodology of estimation was performed. The methodology used by the Guttmacher Institute was as follows: first, the authors estimated the losses from spontaneous and induced abortions from the opinion of 289 subjects who work in an equal number of Colombian health institutions through the opinion survey entitled "Health Facilities Survey". Subsequently, an expansive multiplier (x3, x4, x5, etc.) was applied to the numbers obtained by this survey that also emerges from a subjective opinion of another 102 respondents of the "Health Professional Survey" selected by convenience. There is no objective data based on real vital events, the whole estimate is based on imagining/numbers underlying mere opinions. Even as public opinion survey, the sampling technique introduced serious selection bias in the gathering of information. Valid epidemiological methods using standardized rates, choosing the paradigmatic cases of Chile and Spain as standard populations, it was observed that Guttmacher Institute methodology overestimates more than 9 times the complications due to induced abortion in hospital discharges and more than 18 times the total number of induced abortions. In other Latin American countries where the same methodology was applied including Argentina, Brazil, Chile, Mexico, Peru, Guatemala, and Dominican Republic, the number of induced abortions was also largely overestimated. These results call for caution with this type of reports that alarm public opinion.	https://pubmed.ncbi.nlm.nih.gov/23301429/
		Abortion research in Latin America	1976	Surveys dealing with abortion in Latin America have provided useful information despite problems in the collection and use of the data. Considerations that should be taken into account in designing abortion surveys and using the resultant information have been discussed here. Special attention has been paid to the need for a broad definition of "abortion" in order to overcome difficulties in gathering information about abortion in Latin America. Surveys have shown increasing incidence of abortion throughout Latin America in the recent past. In examining changes over time it is crucial to interpret clearly and carefully the summary measures of proportion of pregnancies ending in abortion and abortion rates per 1,000 women. It is also important to realize that the level and direction of change of the abortion rate depends on both the rate at which women are becoming pregnant and the proportion of pregnancies ending in abortion. Better survey design and techniques and more careful use of the resulting information will aid in the planning and evaluation of programs aimed at reducing abortion in Latin America.	https://pubmed.ncbi.nlm.nih.gov/960180/
23	92	Pregnancies, abortions, and pregnancy intentions: a protocol for modeling and reporting global, regional and country estimates	2019	Background: Estimates of pregnancies, abortions and pregnancy intentions can help assess how effectively women and couples are able to fulfil their childbearing aspirations. Abortion incidence estimates are also a necessary foundation for research on the safety of abortions performed and the consequences of unsafe abortion. Furthermore, periodic estimates of these indicators are needed to help inform policy and programmes. Methods: We will develop a Bayesian hierarchical times series model which estimates levels and trends in pregnancy rates, abortion rates, and percentages of pregnancies and births unintended for each five-year period between 1990 and 2019. The model will be informed by data on abortion incidence and the percentage of births or pregnancies that were unintended. We will develop a data classification process to be applied to all available data. Model-based estimates and associated uncertainty will take account of data sparsity and quality. Our proposed approach will advance previous work in two key ways. First, we will estimate pregnancy and abortion rates simultaneously, and model the propensity to abort an unintended pregnancy, as opposed to modeling abortion rates directly as in prior work. Secondly, we will produce estimates that are reproducible at the country level by publishing the data inputs, data classification processes and source code. Discussion: This protocol will form the basis for updated global, regional and national estimates of intended and unintended pregnancy rates, abortion rates, and the percent of unintended pregnancies ending in abortion, from 1990 to 2019.	https://pubmed.ncbi.nlm.nih.gov/30894174/
		Abortion. Spain: the keys to the controversy	1983	PIP: For many years, illegal abortion has been denounced in Spain. The estimate of 300,000 abortions annually is widely quoted but poorly founded in fact. Weekend "charters" to London and Amsterdam for women seeking abortions have been commented upon, denounced, and caricatured. The evidence indicates that abortions occur in Spain despite their illegality, just as they occur in every other country and have always occurred. Poor women abort in a poor way, with traditional healers, while rich women abort in a rich way, with physicians. "Charters" are the solution of the middle class. Proposed legislation in Spain would permit abortion on 3 grounds: rape, fetal malformation, and risk to the woman's life if the pregnancy continued. Excesses have been committed both by those opposing abortion and by those struggling for liberalization of laws. Defenders of abortion, such as radical feminists, appear to forget that abortion is a medical procedure with possible dangerous psychophysical consequences, and that preventive measures such as sex education and diffusion of contraception or social measures such as assistance for unwed mothers and their children would be preferrable to abortion. There is the question of whether medical personnel should be excused from assisting in abortions on grounds of conscience and whether those who do assist in abortions automatically become "progressive" by doing so. The staunchest defenders of fetal life are not moved to contribute anything beyond words to improvement of the plight of the many millions of already born who live in miserable conditions of hunger and want. Abortion is a violent act against the fetus and the pregnant woman. Its criminalization is a violent act against the woman and a social intrusion into matters better left to personal ethics. The government which proposes abortion on a few grounds fails to initiate a program to promote life through social protection of single mothers and their children or of families in general and fails to specify remedies for conditions leading to abortion. Enemies of abortion, so motivated by the death of a fetus, are silent in the face of deaths that have become common in developed countries--youths shot by police, victims of traffic and labor accidents, victims of deficiency diseases--or that are institutionalized in Third World countries.	https://pubmed.ncbi.nlm.nih.gov/6554009/
		The Consequences of Teenage Childbearing: Consistent Estimates When Abortion Makes Miscarriage Nonrandom	2013	Miscarriage, even if biologically random, is not socially random. Willingness to abort reduces miscarriage risk. Because abortions are favorably selected among pregnant teens, those miscarrying are less favorably selected than those giving birth or aborting but more favorably selected than those giving birth. Therefore, using miscarriage as an instrument is biased towards a benign view of teen motherhood while OLS on just those giving birth or miscarrying has the opposite bias. We derive a consistent estimator that reduces to a weighted average of OLS and IV when outcomes are independent of abortion timing. Estimated effects are generally adverse but modest.	https://pubmed.ncbi.nlm.nih.gov/24443589/
4	451	Induced abortion incidence and safety in Burkina Faso in 2020: Results from a population-based survey using direct and social network-based estimation approaches.	2022	This study aims to estimate induced abortion incidence and safety in Burkina Faso using direct and indirect methods, overall and by women's background characteristics. Data come from a nationally representative survey of reproductive aged women (n = 6,388). To address social desirability bias in abortion reporting, we asked about respondents' closest female friends' experience with abortion. The one-year abortion incidence in 2020 for respondents was 4.0 (95% CI 2.2-5.9) per 1,000 women aged 15-49 while the adjusted friend incidence was 22.9 (95% CI 15.8-30.0). Although not significant, abortion incidence was higher for adolescents, unmarried women, those with higher education, and those in urban areas among both respondents and their friends. Approximately nine out of ten abortions were unsafe (90% respondents, 95% friends), with respondent and friend findings suggesting higher risk of unsafe abortion among older women, less educated women, and women residing in rural areas. Despite recent increases in contraceptive use and continued legal restrictions, abortion remains common in Burkina Faso and is largely unsafe, with evidence of potential disparities.	https://pesquisa.bvsalud.org/portal/resource/es/mdl-36449473
		Unintended Pregnancy and Abortion in the US Navy, 2016.	2022	BACKGROUND: The unintended pregnancy rate in the US military is higher than among civilians. While 42% of unintended pregnancies end in abortion among civilian women, there are no data on the prevalence of abortion in the military overall or by service branch. OBJECTIVE: This analysis was conducted to estimate unintended pregnancy rates and the percentage of unintended pregnancies that resulted in abortion among active-duty US Navy members aged 44 years or younger reporting female gender in 2016. DESIGN: Cross-sectional survey data from the 2016 Navy Pregnancy and Parenthood Survey, collected from August to November 2016. PARTICIPANTS: Our sample included 3,423 active-duty US Navy members aged 44 years or younger reporting female gender, generated from a stratified random sample of 38% of all active-duty Navy women in pay grades E2-E9 and O1-O5 in 2016; the survey had a 20% response rate for females. MAIN MEASURES: We calculated pregnancy and unintended pregnancy rates, the percentage of pregnancies that were unintended, and the percentage of unintended pregnancies resulting in birth and abortion in the prior fiscal year. KEY RESULTS: Overall, the self-reported unintended pregnancy rate was 52 per 1,000 participants and 38.1% of pregnancies were unintended. The adjusted unintended pregnancy rate accounting for abortion underreporting was 68 per 1,000 participants. Unintended pregnancy rates were highest among individuals who were younger (aged 18-24) and in enlisted pay grades, compared to their counterparts. Six percent reported their unintended pregnancy resulted in abortion. Six respondents reported becoming pregnant while deployed; none of these pregnancies resulted in abortion. CONCLUSIONS: In this first study to report on abortion prevalence among US servicemembers, we found the proportion of unintended pregnancies resulting in abortion among a sample of US Navy members in 2016 was much lower than civilians, yet unintended pregnancy rates were higher.	https://pesquisa.bvsalud.org/portal/resource/es/mdl-36045191
		Estimating Prevalence of Abortion Using List Experiments: Findings from a Survey of Women in Delaware and Maryland.	2022	BACKGROUND: Widespread underreporting of abortion persists in survey data. The list experiment, a measurement tool designed to elicit truthful responses to sensitive questions, may alleviate underreporting. METHODS: Using The Statewide Survey of Women of Reproductive Age in Delaware and Maryland (n = 2,747), we estimate the prevalence of abortion in Maryland and Delaware using a double list experiment. RESULTS: We find 21% (95% confidence interval [CI] 16.8%-25.3%) of respondents aged 18 to 44 ever had an abortion and we identify disparities in abortion prevalence by age, race, education, income, marital status, and insurance status. Respondents who were Black (37.0%; 95% CI 27.1%-46.8%), had less than a college degree (24.8%; 95% CI 18.3%-31.3%), were in a cohabiting relationship (39.0%; 95% CI 29.1%-48.9%), were living in households with incomes less than $50,000 (28.6%; 95% CI 19.7%-37.5%), and were currently covered by Medicaid (42.8%; 95% CI 27.6%-58.0%) were more likely than their counterparts to have ever had an abortion. CONCLUSIONS: List experiments yield estimates of abortion substantially higher than those obtained from direct questions. Findings demonstrate external validity through consistency with estimates from administrative data sources and gold standard abortion provider survey data.	https://pesquisa.bvsalud.org/portal/resource/es/mdl-34556399
		An Assessment of Third-Party Reporting of Close Ties to Measure Sensitive Behaviors: The Confidante Method to Measure Abortion Incidence in Ethiopia and Uganda.	2021	Indirect estimation techniques are important tools for measuring sensitive and stigmatized behaviors. This includes third-party reporting methods, which have become increasingly common in the field of abortion measurement, where direct survey approaches notoriously lead to underreporting. This paper provides the first in-depth assessment of one of the most widely used of these techniques in the field of abortion measurement the confidante method. We outline six key assumptions behind the confidante method and describe how violations of these assumptions can bias resulting estimates. Using data from modules added to the performance monitoring for action surveys in Uganda and Ethiopia in 2018, we compute one-year abortion incidence estimates using the confidante method. We also perform a validation check, using the method to estimate intrauterine device /implant use. Our results revealed implementation problems in both settings. Several of the method's foundational assumptions were violated, and efforts to adjust for these violations either failed or only partially addressed the resulting bias. Our validation check also failed, resulting in a gross overestimate of intrauterine device/implant use. These results have implications more broadly for the potential biases that can be introduced in using third-party reporting of close ties to measure other sensitive or stigmatized behaviors.	https://pesquisa.bvsalud.org/portal/resource/es/mdl-34762302
		Trends in teenage delivery and abortion rates in Estonia over more than two decades: a nationwide register-based study.	2021	BACKGROUND: In the last 30 years, Estonia has undergone major socio-economic changes, including profound educational and healthcare reforms. The study aimed to analyse trends in teenage delivery and induced abortion rates among younger and older teens, including Estonians and non-Estonians, and to study trends in repeat teenage pregnancies in more detail. METHODS: The register-based study included data on 29 818 deliveries (1992-2019) and 25 865 (1996-2019) induced abortions among 15-19-year-old girls. Delivery and abortion rates per 1000 girls were calculated by age group, ethnicity and reproductive history. Poisson regression models were applied to estimate average annual percentage changes in delivery and abortion rates over the whole period and in two sub-periods with change points in the trend in 2007. RESULTS: The delivery rate decreased by 5.3% per year, from 49.9 in 1992 to 8.4 in 2019; the abortion rate decreased by 6.0% per year, from 42.4 in 1996 to 8.6 in 2019. A faster decline in delivery rates took place among Estonians than non-Estonians, but the opposite trend occurred in abortion rates. Delivery rates for first and repeat pregnancies decreased nearly at the same pace, while abortion rates for repeat pregnancies decreased faster than those for first pregnancies. CONCLUSIONS: A decreasing trend in teenage births is evident in parallel with society becoming wealthier. A remarkable decline in teenage abortions occurs when young people's rights to safe abortion, contraception, mandatory sexuality education and youth-friendly services are ensured. There always remains a small group of adolescents who repeatedly become pregnant.	https://pesquisa.bvsalud.org/portal/resource/es/mdl-34473276
		Estimating the lifetime incidence of induced abortion and understanding abortion practices in a Northeastern Tanzania community through a household survey.	2021	OBJECTIVES: All Tanzanian abortion estimates rely on health facility data that do not take into account completely the incidence of abortion. This papers aims to estimate the lifetime incidence of induced abortion in Arusha, Tanzania via direct and double list-experiment methods using community data and evaluate outcomes and behaviors of women who had an abortion. METHODS: From January to May 2018, a face-to-face interview survey was conducted on a representative sample of sexually active women (n = 3658) living in Arusha, Tanzania. Participants were selected in a three-stage random process and questions were asked about reproductive history, contraceptive use, and health seeking behaviors. A direct question and double list-experiment was used to estimate lifetime incidence of abortion. RESULTS: Lifetime abortion incidence was 3% using the direct question compared to 7.7% using the double list-experiment method. However, post-estimation tests revealed a key study design violation thus invalidating list the experiment estimate. We find that 45% of women received their abortion outside the formal health care system, the most frequent method used was manyono pill (traditional medicine), and only 50% of women who experienced abortion complications sought treatment. CONCLUSIONS: We provide another example of the performance of list experiment in measuring abortion incidence. Nearly half of reported abortions took place outside of the formal health system highlighting the substantial underestimation while using facility data to measure abortion. Seeking health care for potential complications was low despite post-abortion care services being free and legal in Tanzania. IMPLICATIONS Using administrative data to estimate lifetime incidence of abortion is inaccurate as we found half of our sample received abortions outside a health facility. Women should be encouraged to seek post-abortion care, when needed.	https://pesquisa.bvsalud.org/portal/resource/es/mdl-33098850
		Prevalence of Self-Managed Abortion Among Women of Reproductive Age in the United States.	2020	Importance Increasing evidence indicates that people are attempting their own abortions outside the formal health care system. However, population-based estimates of experience with self-managed abortion (SMA) are lacking. Objective: To estimate the prevalence of SMA attempts among the general US population. Design, Setting, and Participants: This cross-sectional survey study was fielded August 2 to 17, 2017 among English- and Spanish- speaking, self-identified female panel members from the GfK web-based KnowledgePanel. Women ages 18 to 49 years were approached to complete a 1-time survey. Data were analyzed from September 22, 2017, to March 26, 2020. Main Outcomes and Measures: SMA was defined as "some women may do something on their own to try to end a pregnancy without medical assistance. For example, they may get information from the internet, a friend, or family member about pills, medicine, or herbs they can take on their own, or they may do something else to try to end the pregnancy." SMA was assessed using the question, "Have you ever taken or used something on your own, without medical assistance, to try to end an unwanted pregnancy?" Participants reporting SMA were asked about methods used, reasons, and outcomes. Factors associated with SMA experience, including age, race/ethnicity, socioeconomic status, nativity, reproductive health history, and geography, were assessed. Projected lifetime SMA prevalence was estimated using discrete-time event history models, adjusting for abortion underreporting. Results: Among 14â¯151 participants invited to participate, 7022 women (49.6%) (mean [SE] age, 33.9 [9.0] years) agreed to participate. Among these, 57.4% (95% CI, 55.8%-59.0%) were non-Hispanic White, 20.2% (95% CI, 18.9%-21.5%) were Hispanic, and 13.3% (95% CI, 12.1%-14.5%) were non-Hispanic Black; and 15.1% (95% CI, 14.1%-16.3%) reported living at less than 100% federal poverty level (FPL). A total of 1.4% (95% CI, 1.0%-1.8%) of participants reported a history of attempting SMA while in the US. Projected lifetime prevalence of SMA adjusting for underreporting of abortion was 7.0% (95% CI, 5.5%-8.4%). In bivariable analyses, non-Hispanic Black (prevalence ratio [PR], 3.16; 95% CI, 1.48-6.75) and Hispanic women surveyed in English (PR, 3.74; 95% CI, 1.78-7.87) were more likely than non-Hispanic White women to have attempted SMA. Women living below 100% of the FPL were also more likely to have attempted SMA compared with those at 200% FPL or greater (PR, 3.43; 95% CI, 1.83-6.42). At most recent SMA attempt, 20.0% (95% CI, 10.9%-33.8%) of respondents used misoprostol, 29.2% (95% CI, 17.5%-44.5%) used another medication or drug, 38.4% (95% CI, 25.3%-53.4%) used herbs, and 19.8% (95% CI, 10.0%-35.5%) used physical methods. The most common reasons for SMA included that it seemed faster or easier (47.2% [95% CI, 33.0%-61.8%]) and the clinic was too expensive (25.2% [95% CI, 15.7%-37.7%]). Of all attempts, 27.8% (95% CI, 16.6%-42.7%) of respondents reported they were successful; the remainder reported they had subsequent facility-based abortions (33.6% [95% CI, 21.0%-49.0%]), continued the pregnancy (13.4% [95% CI, 7.4%-23.1%]), had a miscarriage (11.4% [95% CI, 4.2%-27.5%]), or were unsure (13.3% [95% CI, 6.8%-24.7%]). A total of 11.0% (95% CI, 5.5%-21.0%) of respondents reported a complication. Conclusions and Relevance This cross-sectional study found that approximately 7% of US women reported having attempted SMA in their lifetime, commonly with ineffective methods. These findings suggest that surveys of SMA experience among patients at abortion clinics may capture only one-third of SMA attempts. People's reasons for attempting SMA indicate that as abortion becomes more restricted, SMA may become more common.	https://pesquisa.bvsalud.org/portal/resource/es/mdl-33337493
		Induced Abortion Incidence and Safety in Rajasthan, India: Evidence that Expansion of Services is Needed.	2020	Despite induced abortion being broadly legal in India, up-to-date information on its frequency and safety is not readily available. Using direct and indirect methodological approaches, this study measures the one-year incidence and safety of induced abortions among women in the state of Rajasthan. The analysis utilizes data from a population-based survey of 5,832 reproductive aged women who reported on the abortion experiences of their closest female confidante in addition to themselves. We separately assess correlates of having a recent and most unsafe abortion using multivariable regression models. The confidante approach produced a one-year abortion incidence estimate of 23 per 1,000 women, whereas the respondent estimate is 9.5 per 1,000 women. Based on the confidante estimate, approximately 441,000 abortions occurred in Rajasthan over a year. Overall, 25 and 29 percent of respondent and confidante reported abortions were classified as most unsafe. Results suggest that abortion remains an integral component of women's fertility regulation, and that a liberal law alone is insufficient to guarantee access to safe abortion services. Existing policies on abortion in India need updating to permit task sharing in line with current recommendations to expand service delivery so that demand is met through provision of safe and accessible services.	https://pesquisa.bvsalud.org/portal/resource/es/mdl-33270920
		Estimating the Incidence of Induced Abortion in Java, Indonesia, 2018	2020	Contexto: La mortalidad materna en Indonesia es alta y el aborto está restringido. Se necesita información confiable sobre el aborto inducido; sin embargo, la dificultad de medir el aborto en entornos donde está restringido legalmente y es fuertemente estigmatizado, requiere esfuerzos de innovación en los enfoques para medir la incidencia del aborto. Métodos: Los datos se obtuvieron de tres encuestas originales realizadas en Java entre instituciones de salud, informantes conocedores del tema y mujeres en edades de 15 a 49 años y que fueron aplicadas entre abril de 2018 y enero de 2019. Se usaron dos métodos para estimar la tasa de incidencia de aborto inducido en un año en Java el método estándar de estimación de aborto por complicaciones (AICM, por sus siglas en inglés) y el AICM modificado. Cada método se evaluó con base en la calidad de los datos y en lo que se sabe sobre indicadores de salud sexual y reproductiva relacionados con las tasas de aborto, para determinar cuál método se desempeñó mejor en la medición de la incidencia de aborto en Java. Resultados: Las estimaciones de complicaciones derivadas del aborto inducido según informantes conocedores del tema y según las mujeres, difirieron sustancialmente. El AICM modificado produjo una estimación de 42.5 abortos por 1,000 mujeres en edades de 15 a 49 años, mientras que la estimación del AICM estándar fue más baja (25.8 por 1,000). Una comparación de la distribución de los métodos de aborto usados reveló que los informantes conocedores creían que el aborto era menos seguro que lo indicado en los informes de las mujeres basados en sus propias experiencias. Por lo tanto, es probable que el método AICM estándar subestime la incidencia del aborto. Conclusiones: El método AICM modificado funcionó mejor que el AICM estándar e indica que el aborto es una práctica común en Java. Son necesarios un mayor acceso a los anticonceptivos y a una atención postaborto de alta calidad. Las futuras investigaciones deben investigar la seguridad del aborto, especialmente en relación con el aborto autoadministrado.	https://pesquisa.bvsalud.org/portal/resource/es/mdl-33006558
		Estimating abortion prevalence and understanding perspectives of community leaders and providers: Results from a mixed-method study in Istanbul, Turkey.	2020	OBJECTIVES: Abortions are difficult to measure; yet, accurate estimates are critical in developing health programs. We implemented and tested the validity of a list experiment of lifetime abortion prevalence in Istanbul, Turkey. We complemented our findings by understanding community perspectives using in-depth interviews with key informants. METHODS: We conducted a household survey between March and June 2018. In a random sample of 4040 married women aged 16-44 years, we implemented a double list experiment. We averaged difference in mean values calculations between the average counts for each list to provide an estimated lifetime abortion prevalence. We conducted in-depth interviews with 16 key informants to provide insights into possible explanations for the quantitative results. RESULTS: The abortion prevalence estimate from the list experiment was close to that of the direct question (3.25% vs 2.97%). Key informant narratives suggest that differing definitions of abortion, inaccessibility, provider bias, lack of knowledge of abortion laws and safety, and religious norms could contribute to under-reporting. Results from the qualitative study suggest that abortion is largely inaccessible and highly stigmatized. CONCLUSION: Measuring experiences of abortion is critical to understanding women's needs and informing harm-reduction strategies; however, in highly stigmatized settings, researchers may face unique challenges in obtaining accurate reports.	https://pesquisa.bvsalud.org/portal/resource/es/mdl-32853055
		Effect of socioeconomic inequalities and contextual factors on induced abortion in Ghana: A Bayesian multilevel analysis.	2020	There is a dearth of information on induced abortion in Ghana, possibly owing to the sensitive nature of the subject. In this study, we examine the effect of socioeconomic and contextual factors on induced abortion in Ghana. This study draws on data from the 2017 Ghana Maternal Health Survey. The study used a Bayesian multilevel logistic regression analysis to estimate both individual- and contextual-level factors affecting induced abortion levels in Ghana. The results show a total induced abortion prevalence of 19.6% coupled with considerable district-level disparities. Induced abortion is significantly associated with socioeconomic factors such as educational attainment, wealth status, and marital status at the individual-level. The risk of induced abortion is considerably higher among the educated, wealthy, and cohabiting women. The current age of women, age at first sex, religious affiliation, parity, and type of residence are the demographic factors having an association with induced abortion levels. At the contextual-level, district health insurance coverage and poverty rate have a significant association with induced abortion. Induced abortion appears to be prevalent in Ghana and is underpinned by both individual-level socioeconomic and aggregate-level factors. Addressing induced abortion levels in Ghana may require policies that take a multilevel approach by focusing on the socioeconomic status of women and district-level contextual factors.	https://pesquisa.bvsalud.org/portal/resource/es/mdl-32645088
		Frequency, risk factors, and complications of induced abortion in ten districts of Madagascar: results from a cross-sectional household survey.	2020	BACKGROUND: Madagascar has restrictive abortion laws with no explicit exception to preserve the woman's life. This study aimed to estimate the incidence of abortion in the country and examine the methods, consequences, and risk factors of these abortions. METHODS: We interviewed 3179 women between September 2015 and April 2016. Women were selected from rural and urban areas of ten districts via a multistage, stratified cluster sampling survey and asked about any induced abortions within the previous 10 years. Analyses used survey weighted estimation procedures. Quasi-Poisson regression was used to estimate the incidence rate of abortions. Logistic regression models with random effects to account for the clustered sampling design were used to estimate the risk of abortion complications by abortion method, provider, and month of pregnancy, and to describe risk factors of induced abortion. RESULTS: For 2005-2016, we estimated an incidence rate of 18.2 abortions (95% CI 14.4-23.0) per 1000 person-years among sexually active women (aged 18-49 at the time of interview). Applying a multiplier of two as used by the World Health Organization for abortion surveys suggests a true rate of 36.4 per 1000 person-year of exposure. The majority of abortions involved invasive methods such as manual or sharp curettage or insertion of objects into the genital tract. Signs of potential infection followed 29.1% (21.8-37.7%) of abortions. However, the odds of potential infection and of seeking care after abortion did not differ significantly between women who used misoprostol alone and those who used other methods. The odds of experiencing abortion were significantly higher among women who had ever used contraceptive methods compared to those who had not. However, the proportion of women with a history of abortion was significantly lower in rural districts where contraception was available from community health workers than where it was not. CONCLUSIONS: Incidence estimates from Madagascar are lower than those from other African settings, but similar to continent-wide estimates when accounting for underreporting. The finding that the majority of abortions involved invasive procedures suggests a need for strengthening information, education and communications programs on preventing or managing unintended pregnancies.	https://pesquisa.bvsalud.org/portal/resource/es/mdl-32375746
		Estimating abortion incidence and unintended pregnancy among adolescents in Zimbabwe, 2016: a cross-sectional study.	2020	OBJECTIVE: To estimate age-specific abortion incidence and unintended pregnancy in Zimbabwe, and to examine differences among adolescents by marital status and residence. DESIGN: We used a variant of the Abortion Incidence Complications Methodology, an indirect estimation approach, to estimate age-specific abortion incidence. We used three surveys the Health Facility Survey, a census of 227 facilities that provide postabortion care (PAC); the Health Professional Survey, a purposive sample of key informants knowledgeable about abortion (n=118) and the Prospective Morbidity Survey of PAC patients (n=1002). SETTING: PAC-providing health facilities in Zimbabwe. PARTICIPANTS: Healthcare providers in PAC-providing facilities and women presenting to facilities with postabortion complications. PRIMARY AND SECONDARY OUTCOME MEASURES: The primary outcome measure was abortion incidence (in rates and ratios). The secondary outcome measure was the proportion of unintended pregnancies that end in abortion. RESULTS: Adolescent women aged 15-19 years had the lowest abortion rate at five abortions per 1000 women aged 15-19 years compared with other age groups. Adolescents living in urban areas had a higher abortion ratio compared with adolescents in rural areas, and unmarried adolescent women had a higher abortion ratio compared with married adolescents. Unintended pregnancy levels were similar across age groups, and adolescent women had the lowest proportion of unintended pregnancies that ended in induced abortion (9%) compared with other age groups. CONCLUSIONS: This paper provides the first estimates of age-specific abortion and unintended pregnancy in Zimbabwe. Despite similar levels of unintended pregnancy across age groups, these findings suggest that adolescent women have abortions at lower rates and carry a higher proportion of unintended pregnancies to term than older women. Adolescent women are also not a homogeneous group, and youth-focused reproductive health programmes should consider the differences in experiences and barriers to care among young people that affect their ability to decide whether and when to parent.	https://pesquisa.bvsalud.org/portal/resource/es/mdl-32350015
		Induced abortion incidence and safety in Côte d'Ivoire.	2020	BACKGROUND: In Côte d'Ivoire, induced abortion is legally restricted unless a pregnancy threatens a woman's life. Yet the limited available evidence suggests abortion is common and that unsafe abortion is contributing to the country's high maternal mortality. Our study aimed to estimate the one-year incidence of induced abortion in Côte d'Ivoire using both direct and indirect methodologies, determine the safety of reported abortions, and identify the women most likely to experience a recent induced abortion or an unsafe abortion. METHODS: In 2018, we conducted a nationally representative, population-based survey of women age 15 to 49 in Côte d'Ivoire. Women reported their own abortion experiences and those of their closest female confidante. We estimated the one-year incidence of induced abortion, and the safety of the abortions women experienced. Using bivariate and multivariate regression, we separately assessed sociodemographic characteristics associated with having had a recent abortion or an unsafe abortion. RESULTS: Overall, 2,738 women participated in the survey, approximately two-thirds of whom reported on the abortion experiences of their closest female friend. Based on respondent data, the one-year incidence of induced abortion was 27.9 (95% CI 18.6-37.1) per 1,000 women of reproductive age, while the confidante incidence was higher at 40.7 (95% CI 33.3-48.1) per 1,000. Among respondents, 62.4% of abortions were most unsafe, while 78.5% of confidante abortions were most unsafe. Adolescents, less educated women, and the poorest women had the most unsafe abortions. CONCLUSION: This study provides the first national estimates of induced abortion incidence and safety in Côte d'Ivoire, using a population-based approach to explore social determinants of abortion and unsafe abortion. Consistent with other research, our results suggest that legal restrictions on abortion in Côte d'Ivoire are not preventing women from having abortions, but rather pushing women to use unsafe, potentially dangerous abortion methods. Efforts to reduce the harms of unsafe abortion are urgently needed.	https://pesquisa.bvsalud.org/portal/resource/es/mdl-32379768
		Estimating the incidence of abortion: using the Abortion Incidence Complications Methodology in Ghana, 2017.	2020	Introduction: Induced abortion is legally permitted in Ghana under specific conditions, but access to services that meet guidelines approved by government is limited. As part of a larger project comparing five methodologies to estimate abortion incidence, we implemented an indirect estimation Approach: the Abortion Incidence Complications Methodology (AICM), to understand the incidence of abortion in Ghana in 2017. Methods: We drew a nationally representative, two-stage, stratified sample of health facilities. We used information from 539 responding facilities to estimate treated complications stemming from illegal induced abortions, and to estimate the number of legal abortions provided. We used information from 146 knowledgeable informants to generate zonal multipliers representing the inverse of the proportion of illegal induced abortions treated for complications in facilities in Ghana's three ecological zones. We applied multipliers to estimates of treated complications from illegal abortions, and added legal abortions to obtain an annual estimate of all induced abortions. Results: The AICM approach suggests that approximately 200 000 abortions occurred in Ghana in 2017, corresponding to a national abortion rate of 26.8 (95% CI 21.7 to 31.9) per 1000 women 15-49. Abortion rates were lowest in the Northern zone (18.6) and highest in the Middle zone (30.4). Of all abortions, 71% were illegal. Conclusion: Despite Ghana's relatively liberal abortion law and efforts to expand access to safe abortion services, illegal induced abortion appears common. A concurrently published paper compares the AICM-derived estimates presented in this paper to those from other methodological approaches.	https://pesquisa.bvsalud.org/portal/resource/es/mdl-32337086
		Inequities in the incidence and safety of abortion in Nigeria.	2020	Background: We know little about the frequency, correlates and conditions under which women induce abortions in Nigeria. This study seeks to estimate the 1-year induced abortion incidence and proportion of abortions that are unsafe overall and by women's background characteristics using direct and indirect methodologies. Methods: Data for this study come from a population-based, nationally representative survey of reproductive age women (15-49) in Nigeria. Interviewers asked women to report on the abortion experiences of their closest female confidante and themselves. We adjusted for potential biases in the confidante data. Analyses include estimation of 1-year induced abortion incidence and unsafe abortion, as well as bivariate and multivariate assessment of their correlates. Results: A total of 11 106 women of reproductive age completed the female survey; they reported on 5772 confidantes. The 1-year abortion incidence for respondents was 29.0 (95% CI 23.3 to 34.8) per 1000 women aged 15-49 while the confidante incidence was 45.8 (95% CI 41.0-50.6). The respondent and confidante abortion incidences revealed similar correlates, with women in their 20s, women with secondary or higher education and women in urban areas being the most likely to have had an abortion in the prior year. The majority of respondent and confidante abortions were the most unsafe (63.4% and 68.6%, respectively). Women aged 15-19, women who had never attended school and the poorest women were significantly more likely to have had the most unsafe abortions. Conclusion: Results indicate that abortion in Nigeria is a public health concern and an issue of social inequity. Efforts to expand the legal conditions for abortion in Nigeria are critical. Simultaneously, efforts to increase awareness of the availability of medication abortion drugs to more safely self-induce can help mitigate the toll of unsafe abortion-related morbidity and mortality.	https://pesquisa.bvsalud.org/portal/resource/es/mdl-32133166
		Prevalence of Self Induced Abortion by Self-Administration of Abortive Pills among Abortion-related Admissions in a Tertiary Care Centre.	2020	INTRODUCTION: Each year, unsafe medical abortion costs the lives of thousands worldwide. Despite the legalization of abortion in Nepal in 2002, many still seek services from unauthorized sources. This has led to grave consequences including death. Our objective is to find out the prevalence of self-induced abortion by self-administration of abortive pills and related complications. METHODS: It is a descriptive cross-sectional study carried out among abortion-related admissions in a tertiary care center from June 15 2018 to March 15, 2020. Ethical approval was taken from the institutional review committee (076/077/51). Data was collected using pre-designed proforma and analyzed in Statistical Package for the Social Sciences version 26. Point estimate at 95% Confidence Interval (CI) was calculated along with frequency and proportion for binary data. RESULTS: Out of 223 cases enrolled, 37 (16.6%) (9.6-23.6 at 95% Confidence Interval) were self-induced abortion cases by self-administration of abortion pills. The mean gestational age at the time of intake of pills was 7+6±3+1 week of gestation. The majority were diagnosed with incomplete abortion 14 (37.8%) followed by septic abortion 8 (21.6%). A surgical evacuation was performed in 25 (67.6%). Anemia was observed in 19 (51.3%) with severe anemia in 4 (10.8%). Blood transfusion was carried out in 14 (37.8%). Post abortive contraception was accepted by only 16 (42.3%). CONCLUSIONS: Medical abortion is safe if done under supervision but self-induced abortion by self-administration of abortion pills has a high complication rate. Therefore, further studies exploring a different dimension of the serious issue is the need of time.	https://pesquisa.bvsalud.org/portal/resource/es/mdl-34506389
		Reducing underreporting of stigmatized pregnancy outcomes: results from a mixed-methods study of self-managed abortion in Texas using the list-experiment method.	2019	BACKGROUND: Accurately measuring stigmatized experiences is a challenge across reproductive health research. In this study, we tested a novel method - the list experiment - that aims to reduce underreporting of sensitive events by asking participants to report how many of a list of experiences they have had, not which ones. We applied the list experiment to measure "self-managed abortion" - any attempt by a person to end a pregnancy on one's own, outside of a clinical setting - a phenomenon that may be underreported in surveys due to a desire to avoid judgement. METHODS: We administered a double list experiment on self-managed abortion to a Texas-wide representative sample of 790 women of reproductive age in 2015. Participants were asked how many of a list of health experiences they had experienced; self-managed abortion was randomly added as an item to half of the lists. A difference in the average number of items reported by participants between lists with and without self-managed abortion provided a population level estimate of self-managed abortion. In 2017, we conducted cognitive interviews with women of reproductive age in four states to understand how women (1) interpreted the list experiment question format, and (2) interpreted the list item on prior experiences attempting to self-manage an abortion. RESULTS: Results from this list experiment estimated that 8% of women of reproductive age in Texas have ever self-managed an abortion. This number was higher than expected, thus, the researchers conducted cognitive interviews to better understand how people interpreted the list experiment on self-managed abortion. Some women interpreted "on your own" to mean "without the knowledge of friends or family", as opposed to "without medical assistance", as intended. CONCLUSION: The list experiment may have reduced under-reporting of self-managed abortion; however, the specific phrasing of the list item may also have unintentionally increased reporting of abortion experiences not considered "self-managed." High participation in and comprehension of the list experiment, however, suggests that this method is worthy of further exploration as tool for measuring stigmatized experiences.	https://pesquisa.bvsalud.org/portal/resource/es/mdl-31481033
		Novel approaches to estimating abortion incidence.	2019	BACKGROUND: In countries where abortion is legally restricted or clandestine, estimates of abortion incidence are needed in order to bring attention to the reality of this practice. Innovations in methods for estimating stigmatized behaviors, coupled with changes in the conditions under which women obtain abortions, prompt us to review new approaches to estimating abortion incidence and propose innovations in this field. METHODS: We discuss five approaches for yielding accurate estimates in countries with restrictive abortion laws. These include two prevailing approaches in the field (direct questioning of women about their abortions and the Abortion Incidence Complications Method (AICM)), one that has begun to be in use in recent years (the List Experiment) and two that are newly proposed by the authors (the Confidante Approach and a modification of the AICM). We discuss assumptions, strengths and weaknesses of each approach. Finally, we suggest strategies for assessing the validity of the findings in the absence of a gold standard. RESULTS: Though direct questioning has consistently been shown to miss many abortions, reporting can potentially be improved by normalizing or reframing the experience of abortion. The AICM has had the advantage of not relying on women's reports about their abortions; however as self-induced abortion becomes more common, this strength becomes a weakness. The modified AICM, which uses women's abortion reports to estimate the proportion of abortions that lead to treated complications, improves our chances of capturing self-induced abortions. The List Experiment preserves the woman's anonymity (not just her confidentiality), but it can be cognitively challenging and the potential to make subgroup estimates is extremely limited. The Confidante Approach entails asking survey respondents about abortions among women who confide in them, rather than their own abortions. An adjustment factor can be applied to estimate the incidence of confidantes' abortions that are unknown to respondents. This approach relies on the assumption that women know and will report whether their confidantes had an abortion. In the absence of a gold standard measure of abortion incidence, four strategies can be employed to compare and assess these approaches (a) comparing the level of underreporting across methods susceptible to underreporting but not to overreporting, (2) validating components of abortion estimates against an objective measure, (3) testing whether these strategies accurately estimate other sensitive behaviors for which a gold standard exists, and 4) sensitivity analyses. Ultimately, it might be appropriate to employ more than one methodology when measuring abortion incidence.	https://pesquisa.bvsalud.org/portal/resource/es/mdl-30999917
		Abortion in Zimbabwe: A national study of the incidence of induced abortion, unintended pregnancy and post-abortion care in 2016.	2018	BACKGROUND: Zimbabwe has the highest contraceptive prevalence rate in sub-Saharan Africa, but also one of the highest maternal mortality ratios in the world. Little is known, however, about the incidence of abortion and post-abortion care (PAC) in Zimbabwe. Access to legal abortion is rare, and limited to circumstances of rape, incest, fetal impairment, or to save the woman's life. OBJECTIVES: This paper estimates a) the national provision of PAC, b) the first-ever national incidence of induced abortion in Zimbabwe, and c) the proportion of pregnancies that are unintended. METHODS: We use the Abortion Incidence Complications Method (AICM), which indirectly estimates the incidence of induced abortion by obtaining a national estimate of PAC cases, and then estimates what proportion of all induced abortions in the country would result in women receiving PAC. Three national surveys were conducted in 2016 a census of health facilities with PAC capacity (n = 227), a prospective survey of women seeking abortion-related care in a nationally-representative sample of those facilities (n = 127 facilities), and a purposive sample of experts knowledgeable about abortion in Zimbabwe (n = 118). The estimate of induced abortion, along with census and Demographic Health Survey data was used to estimate unintended pregnancy. RESULTS: There were an estimated 25,245 PAC patients treated in Zimbabwe in 2016, but there were critical gaps in their care, including stock-outs of essential PAC medicines at half of facilities. Approximately 66,847 induced abortions (uncertainty interval (UI) 54,000-86,171) occurred in Zimbabwe in 2016, which translates to a national rate of 17.8 (UI 14.4-22.9) abortions per 1,000 women 15-49. Overall, 40% of pregnancies were unintended in 2016, and one-quarter of all unintended pregnancies ended in abortion. CONCLUSION: Zimbabwe has one of the lowest abortion rates in sub-Saharan Africa, likely due to high rates of contraceptive use. There are gaps in the health care system affecting the provision of quality PAC, potentially due to the prolonged economic crisis. These findings can inform and improve policies and programs addressing unsafe abortion and PAC in Zimbabwe.	https://pesquisa.bvsalud.org/portal/resource/es/mdl-30356264
		Estimating abortion incidence among adolescents and differences in postabortion care by age: a cross-sectional study of postabortion care patients in Uganda	2018	OBJECTIVES: To provide the first estimate of adolescents' abortion incidence in Uganda and to assess differences in the abortion experiences and morbidities of adolescent and nonadolescent postabortion care (PAC) patients. STUDY DESIGN: We used the age-specific Abortion Incidence Complications Method, drawing from three surveys conducted in Uganda in 2013 a nationally representative Health Facilities Survey (n=418), a Health Professionals Survey (n=147) and a Prospective Morbidity Survey of PAC patients (n=2169). Multivariable logistic and Cox proportional hazard models were used to compare adolescent and nonadolescent PAC patients on dimensions including pregnancy intention, gestational age, abortion safety, delays to care, severity of complications and receipt of postabortion family planning. We included an interaction term between adolescents and marital status to assess heterogeneity among adolescents. RESULTS: Adolescent women have the lowest abortion rate among women less than 35â¯years of age (28.4 abortions per 1000 women 15-19) but the highest rate among recently sexually active women (76.1 abortions per 1000 women 15-19). We do not find that adolescents face greater disadvantages in their abortion care experiences as compared to older women. However, unmarried PAC patients, both adolescent and nonadolescent, have higher odds of experiencing severe complications than nonadolescent married women. CONCLUSIONS: The high abortion rate among sexually active adolescents highlights the critical need to improve adolescent family planning in Uganda. Interventions to prevent unintended pregnancy and to reduce unsafe abortion may be particularly important for unmarried adolescents. Rather than treating adolescents as a homogenous group, we need to understand how marriage and other social factors shape reproductive health outcomes. IMPLICATIONS This paper provides the first estimate of the adolescent abortion rate in Uganda. Studies of adolescent abortion and reproductive health must account for sexual activity and marital status. Further, interventions to address unintended pregnancy and unsafe abortion among unmarried women of all ages in Africa should be a priority.	https://pesquisa.bvsalud.org/portal/resource/es/mdl-30217474
		The incidence of abortion and unintended pregnancy in India, 2015.	2018	BACKGROUND: Reliable information on the incidence of induced abortion in India is lacking. Official statistics and national surveys provide incomplete coverage. Since the early 2000s, medication abortion has become increasingly available, improving the way women obtain abortions. The aim of this study was to estimate the national incidence of abortion and unintended pregnancy for 2015. METHODS: National abortion incidence was estimated through three separate components abortions (medication and surgical) in facilities (including private sector, public sector, and non-governmental organisations [NGOs]); medication abortions outside facilities; and abortions outside of facilities and with methods other than medication abortion. Facility-based abortions were estimated from the 2015 Health Facilities Survey of 4001 public and private health facilities in six Indian states (Assam, Bihar, Gujarat, Madhya Pradesh, Tamil Nadu, and Uttar Pradesh) and from NGO clinic data. National medication abortion drug sales and distribution data were obtained from IMS Health and six principal NGOs (DKT International, Marie Stopes International, Population Services International, World Health Partners, Parivar Seva Santha, and Janani). We estimated the total number of abortions that are not medication abortions and are not obtained in a health facility setting through an indirect technique based on findings from community-based study findings in two states in 2009, with adjustments to account for the rapid increase in use of medication abortion since 2009. The total number of women of reproductive age and livebirth data were obtained from UN population data, and the proportion of births from unplanned pregnancies and data on contraceptive use and need were obtained from the 2015-16 National Family Health Survey-4. FINDINGS: We estimate that 15·6 million abortions (14·1 million-17·3 million) occurred in India in 2015. The abortion rate was 47·0 abortions (42·2-52·1) per 1000 women aged 15-49 years. 3·4 million abortions (22%) were obtained in health facilities, 11·5 million (73%) abortions were medication abortions done outside of health facilities, and 0·8 million (5%) abortions were done outside of health facilities using methods other than medication abortion. Overall, 12·7 million (81%) abortions were medication abortions, 2·2 million (14%) abortions were surgical, and 0·8 million (5%) abortions were done through other methods that were probably unsafe. We estimated 48·1 million pregnancies, a rate of 144·7 pregnancies per 1000 women aged 15-49 years, and a rate of 70·1 unintended pregnancies per 1000 women aged 15-49 years. Abortions accounted for one third of all pregnancies, and nearly half of pregnancies were unintended. INTERPRETATION: Health facilities can have a greater role in abortion service provision and provide quality care, including post-abortion contraception. Interventions are needed to expand access to abortion services through better equipping existing facilities, ensuring adequate and continuous supplies of medication abortion drugs, and by increasing the number of trained providers. In view of how many women rely on self-administration of medication abortion drugs, interventions are needed to provide women with accurate information on these drugs and follow-up care when needed. Research is needed to test interventions that improve knowledge and practice in providing medication abortion, and the Indian Government at the national and state level needs to prioritise improving policies and practice to increase access to comprehensive abortion care and quality contraceptive services that prevent unintended pregnancy.	https://pesquisa.bvsalud.org/portal/resource/es/mdl-29241602
		Multivariable regression analysis of list experiment data on abortion: results from a large, randomly-selected population based study in Liberia.	2017	BACKGROUND: The list experiment is a promising measurement tool for eliciting truthful responses to stigmatized or sensitive health behaviors. However, investigators may be hesitant to adopt the method due to previously untestable assumptions and the perceived inability to conduct multivariable analysis. With a recently developed statistical test that can detect the presence of a design effect - the absence of which is a central assumption of the list experiment method - we sought to test the validity of a list experiment conducted on self-reported abortion in Liberia. We also aim to introduce recently developed multivariable regression estimators for the analysis of list experiment data, to explore relationships between respondent characteristics and having had an abortion - an important component of understanding the experiences of women who have abortions. METHODS: To test the null hypothesis of no design effect in the Liberian list experiment data, we calculated the percentage of each respondent "type," characterized by response to the control items, and compared these percentages across treatment and control groups with a Bonferroni-adjusted alpha criterion. We then implemented two least squares and two maximum likelihood models (four total), each representing different bias-variance trade-offs, to estimate the association between respondent characteristics and abortion. RESULTS: We find no clear evidence of a design effect in list experiment data from Liberia (p = 0.18), affirming the first key assumption of the method. Multivariable analyses suggest a negative association between education and history of abortion. The retrospective nature of measuring lifetime experience of abortion, however, complicates interpretation of results, as the timing and safety of a respondent's abortion may have influenced her ability to pursue an education. CONCLUSION: Our work demonstrates that multivariable analyses, as well as statistical testing of a key design assumption, are possible with list experiment data, although with important limitations when considering lifetime measures. We outline how to implement this methodology with list experiment data in future research.	https://pesquisa.bvsalud.org/portal/resource/es/mdl-29268794
		Population Group Abortion Rates and Lifetime Incidence of Abortion: United States, 2008-2014.	2017	OBJECTIVES: To assess the prevalence of abortion among population groups and changes in rates between 2008 and 2014. METHODS: We used secondary data from the Abortion Patient Survey, the American Community Survey, and the National Survey of Family Growth to estimate abortion rates. We used information from the Abortion Patient Survey to estimate the lifetime incidence of abortion. RESULTS: Between 2008 and 2014, the abortion rate declined 25%, from 19.4 to 14.6 per 1000 women aged 15 to 44 years. The abortion rate for adolescents aged 15 to 19 years declined 46%, the largest of any group. Abortion rates declined for all racial and ethnic groups but were larger for non-White women than for non-Hispanic White women. Although the abortion rate decreased 26% for women with incomes less than 100% of the federal poverty level, this population had the highest abortion rate of all the groups examined 36.6. If the 2014 age-specific abortion rates prevail, 24% of women aged 15 to 44 years in that year will have an abortion by age 45 years. CONCLUSIONS: The decline in abortion was not uniform across all population groups.	https://pesquisa.bvsalud.org/portal/resource/es/mdl-29048970
		Global, regional, and subregional classification of abortions by safety, 2010-14: estimates from a Bayesian hierarchical model.	2017	BACKGROUND: Global estimates of unsafe abortions have been produced for 1995, 2003, and 2008. However, reconceptualisation of the framework and methods for estimating abortion safety is needed owing to the increased availability of simple methods for safe abortion (eg, medical abortion), the increasingly widespread use of misoprostol outside formal health systems in contexts where abortion is legally restricted, and the need to account for the multiple factors that affect abortion safety. METHODS: We used all available empirical data on abortion methods, providers, and settings, and factors affecting safety as covariates within a Bayesian hierarchical model to estimate the global, regional, and subregional distributions of abortion by safety categories. We used a three-tiered categorisation based on the WHO definition of unsafe abortion and WHO guidelines on safe abortion to categorise abortions as safe or unsafe and to further divide unsafe abortions into two categories of less safe and least safe. FINDINGS: Of the 55·â7 million abortions that occurred worldwide each year between 2010-14, we estimated that 30·6 million (54·9%, 90% uncertainty interval 49·9-59·4) were safe, 17·1 million (30·7%, 25·5-35·6) were less safe, and 8·0 million (14·4%, 11·5-18·1) were least safe. Thus, 25·1 million (45·1%, 40·6-50·1) abortions each year between 2010 and 2014 were unsafe, with 24·3 million (97%) of these in developing countries. The proportion of unsafe abortions was significantly higher in developing countries than developed countries (49·5% vs 12·5%). When grouped by the legal status of abortion, the proportion of unsafe abortions was significantly higher in countries with highly restrictive abortion laws than in those with less restrictive laws. INTERPRETATION: Increased efforts are needed, especially in developing countries, to ensure access to safe abortion. The paucity of empirical data is a limitation of these findings. Improved in-country data for health services and innovative research to address these gaps are needed to improve future estimates.	https://pesquisa.bvsalud.org/portal/resource/es/mdl-28964589
		The incidence of induced abortion in Kinshasa, Democratic Republic of Congo, 2016.	2017	BACKGROUND: In the Democratic Republic of Congo, the penal code prohibits the provision of abortion. In practice, however, it is widely accepted that the procedure can be performed to save the life of a pregnant woman. Although abortion is highly restricted, anecdotal evidence indicates that women often resort to clandestine abortions, many of which are unsafe. However, to date, there are no official statistics or reliable data to support this assertion. OBJECTIVES: Our study provides the first estimates of the incidence of abortion and unintended pregnancy in Kinshasa. METHODS: We applied the Abortion Incidence Complications Method (AICM) to estimate the incidence of abortion and unintended pregnancy. We used data from a Health Facilities Survey and a Prospective Morbidity Survey to determine the annual number of women treated for abortion complications at health facilities. We also employed data from a Health Professionals Survey to calculate a multiplier representing the number of abortions for every induced abortion complication treated in a health facility. RESULTS: In 2016, an estimated 37,865 women obtained treatment for induced abortion complications in health facilities in Kinshasa. For every woman treated in a facility, almost four times as many abortions occurred. In total, an estimated 146,713 abortions were performed, yielding an abortion rate of 56 per 1,000 women aged 15-49. Furthermore, more than 343,000 unintended pregnancies occurred, resulting in an unintended pregnancy rate of 147 per 1,000 women aged 15-49. CONCLUSIONS: Increasing contraceptive uptake can reduce the number of women who experience unintended pregnancies, and as a consequence, result in fewer women obtaining unsafe abortions, suffering abortion complications, and dying needlessly from unsafe abortion. Increasing access to safe abortion and improving post-abortion care are other measures that can be implemented to reduce unsafe abortion and/or its negative consequences, including maternal mortality.	https://pesquisa.bvsalud.org/portal/resource/es/mdl-28968414
		Estimation of single-year-of-age counts of live births, fetal losses, abortions, and pregnant women for counties of Texas.	2017	OBJECTIVES: We provide a methodology for estimating counts of single-year-of-age live-births, fetal-losses, abortions, and pregnant women from aggregated age-group counts. As a case study, we estimate counts for the 254 counties of Texas for the year 2010. RESULTS: We use interpolation to estimate counts of live-births, fetal-losses, and abortions by women of each single-year-of-age for all Texas counties. We then use these counts to estimate the numbers of pregnant women for each single-year-of-age, which were previously available only in aggregate. To support public health policy and planning, we provide single-year-of-age estimates of live-births, fetal-losses, abortions, and pregnant women for all Texas counties in the year 2010, as well as the estimation method source code.	https://pesquisa.bvsalud.org/portal/resource/es/mdl-28482916
		Incidence of induced abortion in Malawi, 2015.	2017	BACKGROUND: In Malawi, abortion is legal only if performed to save a woman's life; other attempts to procure an abortion are punishable by 7-14 years imprisonment. Most induced abortions in Malawi are performed under unsafe conditions, contributing to Malawi's high maternal mortality ratio. Malawians are currently debating whether to provide additional exceptions under which an abortion may be legally obtained. An estimated 67,300 induced abortions occurred in Malawi in 2009 (equivalent to 23 abortions per 1,000 women aged 15-44), but changes since 2009, including dramatic increases in contraceptive prevalence, may have impacted abortion rates. METHODS: We conducted a nationally representative survey of health facilities to estimate the number of cases of post-abortion care, as well as a survey of knowledgeable informants to estimate the probability of needing and obtaining post-abortion care following induced abortion. These data were combined with national population and fertility data to determine current estimates of induced abortion and unintended pregnancy in Malawi using the Abortion Incidence Complications Methodology. RESULTS: We estimate that approximately 141,044 (95% CI 121,161-160,928) induced abortions occurred in Malawi in 2015, translating to a national rate of 38 abortions per 1,000 women aged 15-49 (95% CI 32 to 43); which varied by geographical zone (range 28-61). We estimate that 53% of pregnancies in Malawi are unintended, and that 30% of unintended pregnancies end in abortion. Given the challenges of estimating induced abortion, and the assumptions required for calculation, results should be viewed as approximate estimates, rather than exact measures. CONCLUSIONS: The estimated abortion rate in 2015 is higher than in 2009 (potentially due to methodological differences), but similar to recent estimates from nearby countries including Tanzania (36), Uganda (39), and regional estimates in Eastern and Southern Africa (34-35). Over half of pregnancies in Malawi are unintended. Our findings should inform ongoing efforts to reduce maternal morbidity and mortality and to improve public health in Malawi.	https://pesquisa.bvsalud.org/portal/resource/es/mdl-28369114
		Abortion Facility Closings and Abortion Rates in Texas.	2017	From 2004 to 2014, the overall abortion rate in Texas fell by almost a third from 10.7 to 7.2 abortions per 1000 women aged 10 to 49 years. During this same period, the number of abortion clinics operating at least 6 months in the year fell from 40 to 27. We examined the relationship between the abortion rate and the proximity of abortion facilities. We matched annual, county-level data on abortion rates in Texas from 2004 through 2014 with the distance from the county centroids to the nearest abortion facility in operation. Linear regressions were used to estimate the association between abortion rates and proximity to abortion facilities. The regressions controlled for county-level and state-level characteristics as well as the availability of abortion services in neighboring US states and Mexico. We found that a 100-mile increase in distance to the nearest abortion facility was associated with a 10% decrease in the overall abortion rate. The relationship appeared to be driven largely by distances of 200 miles or more. The overall relationship was generally present for whites and blacks, whereas the pattern was less clear for Hispanics. The analysis indicated that the overall association was driven largely by women aged 20 to 34 years. Decreased access to abortion facilities was associated with decreases in the abortion rate, yet the relationship varied by race/ethnicity and age. As such, regulations that affect the operational status of abortion facilities likely have differential effects on women.	https://pesquisa.bvsalud.org/portal/resource/es/mdl-28351188
		Abortion Incidence and Service Availability In the United States, 2014.	2017	CONTEXT National and state-level information about abortion incidence can help inform policies and programs intended to reduce levels of unintended pregnancy. METHODS: In 2015-2016, all U.S. facilities known or expected to have provided abortion services in 2013 or 2014 were surveyed. Data on the number of abortions were combined with population data to estimate national and state-level abortion rates. The number of abortion-providing facilities and changes since a similar 2011 survey were also assessed. The number and type of new abortion restrictions were examined in the states that had experienced the largest proportionate changes in clinics providing abortion services. RESULTS: In 2014, an estimated 926,200 abortions were performed in the United States, 12% fewer than in 2011; the 2014 abortion rate was 14.6 abortions per 1,000 women aged 15-44, representing a 14% decline over this period. The number of clinics providing abortions declined 6% between 2011 and 2014, and declines were steepest in the Midwest (22%) and the South (13%). Early medication abortions accounted for 31% of nonhospital abortions, up from 24% in 2011. Most states that experienced the largest proportionate declines in the number of clinics providing abortions had enacted one or more new restrictions during the study period, but reductions were not always associated with declines in abortion incidence. CONCLUSIONS: The relationship between abortion access, as measured by the number of clinics, and abortion rates is not straightforward. Further research is needed to understand the decline in abortion incidence.	https://pesquisa.bvsalud.org/portal/resource/es/mdl-28094905
		Incidence of Induced Abortion in Uganda, 2013: New Estimates Since 2003.	2016	BACKGROUND: In Uganda, abortion is permitted only when the life of a woman is in danger. This restriction compels the perpetuation of the practice in secrecy and often under unsafe conditions. In 2003, 294,000 induced abortions were estimated to occur each year in Uganda. Since then, no other research on abortion incidence has been conducted in the country. METHODS: Data from 418 health facilities were used to estimate the number and rate of induced abortion in 2013. An indirect estimation methodology was used to calculate the annual incidence of induced abortions â nationally and by major regions. The use of a comparable methodology in an earlier study permits assessment of trends between 2003 and 2013. RESULTS: In 2013, an estimated 128,682 women were treated for abortion complications and an estimated 314,304 induced abortions occurred, both slightly up from 110,000 and 294,000 in 2003, respectively. The national abortion rate was 39 abortions per 1,000 women aged 15-49, down from 51 in 2003. Regional variation in abortion rates is very large, from as high as an estimated 77 per 1,000 women 15-49 in Kampala region, to as low as 18 per 1,000 women in Western region. The overall pregnancy rate also declined from 326 to 288; however the proportion of pregnancies that were unintended increased slightly, from 49% to 52%. CONCLUSION: Unsafe abortion remains a major problem confronting Ugandan women. Although the overall pregnancy rate and the abortion rate declined in the past decade, the majority of pregnancies to Ugandan women are still unintended. These findings reflect the increase in the use of modern contraception but also suggest that a large proportion of women are still having difficulty practicing contraception effectively. Improved access to contraceptive services and abortion-related care are still needed.	https://pesquisa.bvsalud.org/portal/resource/es/mdl-27802338
		Abortion incidence between 1990 and 2014: global, regional, and subregional levels and trends.	2016	BACKGROUND: Information about the incidence of induced abortion is needed to motivate and inform efforts to help women avoid unintended pregnancies and to monitor progress toward that end. We estimate subregional, regional, and global levels and trends in abortion incidence for 1990 to 2014, and abortion rates in subgroups of women. We use the results to estimate the proportion of pregnancies that end in abortion and examine whether abortion rates vary in countries grouped by the legal status of abortion. METHODS: We requested abortion data from government agencies and compiled data from international sources and nationally representative studies. With data for 1069 country-years, we estimated incidence using a Bayesian hierarchical time series model whereby the overall abortion rate is a function of the modelled rates in subgroups of women of reproductive age defined by their marital status and contraceptive need and use, and the sizes of these subgroups. FINDINGS: We estimated that 35 abortions (90% uncertainty interval [UI] 33 to 44) occurred annually per 1000 women aged 15-44 years worldwide in 2010-14, which was 5 points less than 40 (39-48) in 1990-94 (90% UI for decline -11 to 0). Because of population growth, the annual number of abortions worldwide increased by 5.9 million (90% UI -1.3 to 15.4), from 50.4 million in 1990-94 (48.6 to 59.9) to 56.3 million (52.4 to 70.0) in 2010-14. In the developed world, the abortion rate declined 19 points (-26 to -14), from 46 (41 to 59) to 27 (24 to 37). In the developing world, we found a non-significant 2 point decline (90% UI -9 to 4) in the rate from 39 (37 to 47) to 37 (34 to 46). Some 25% (90% UI 23 to 29) of pregnancies ended in abortion in 2010-14. Globally, 73% (90% UI 59 to 82) of abortions were obtained by married women in 2010-14 compared with 27% (18 to 41) obtained by unmarried women. We did not observe an association between the abortion rates for 2010-14 and the grounds under which abortion is legally allowed. INTERPRETATION: Abortion rates have declined significantly since 1990 in the developed world but not in the developing world. Ensuring access to sexual and reproductive health care could help millions of women avoid unintended pregnancies and ensure access to safe abortion. FUNDING: UK Government, Dutch Ministry of Foreign Affairs, Norwegian Agency for Development Cooperation, The David and Lucile Packard Foundation, UNDP/UNFPA/UNICEF/WHO/World Bank Special Programme of Research, Development and Research Training in Human Reproduction.	https://pesquisa.bvsalud.org/portal/resource/es/mdl-27179755
		The Estimated Incidence of Induced Abortion in Ethiopia, 2014: Changes in the Provision of Services Since 2008.	2016	CONTEXT In 2005, Ethiopia's parliament amended the penal code to expand the circumstances in which abortion is legal. Although the country has expanded access to abortion and postabortion care, the last estimates of abortion incidence date from 2008. METHODS: Data were collected in 2014 from a nationally representative sample of 822 facilities that provide abortion or postabortion care, and from 82 key informants knowledgeable about abortion services in Ethiopia. The Abortion Incidence Complications Methodology and the Prospective Morbidity Methodology were used to estimate the incidence of abortion in Ethiopia and assess trends since 2008. RESULTS: An estimated 620,300 induced abortions were performed in Ethiopia in 2014. The annual abortion rate was 28 per 1,000 women aged 15-49, an increase from 22 per 1,000 in 2008, and was highest in urban regions (Addis Ababa, Dire Dawa and Harari). Between 2008 and 2014, the proportion of abortions occurring in facilities rose from 27% to 53%, and the number of such abortions increased substantially; nonetheless, an estimated 294,100 abortions occurred outside of health facilities in 2014. The number of women receiving treatment for complications from induced abortion nearly doubled between 2008 and 2014, from 52,600 to 103,600. Thirty-eight percent of pregnancies were unintended in 2014, a slight decline from 42% in 2008. CONCLUSIONS: Although the increases in the number of women obtaining legal abortions and postabortion care are consistent with improvements in women's access to health care, a substantial number of abortions continue to occur outside of health facilities, a reality that must be addressed.	https://pesquisa.bvsalud.org/portal/resource/es/mdl-28825902
		Levels, Trends and Correlates of Abortion in Tehran, Iran: 2009-2014.	2016	CONTEXT Accurate, up-to-date information on abortion incidence is lacking for Iran, where abortion is illegal. METHODS: Data from 2,934 currently married women aged 15-49 who completed the 2009 Tehran Survey of Fertility (TSF) and 3,012 such women who completed the 2014 TSF were used to estimate levels of and trends in abortion and related measures. Analyses also examined characteristics of abortions, abortion recipients and providers, as well as trends in women's reasons for having an abortion. RESULTS: Between 2009 and 2014, the proportion of married women who reported having ever had an abortion decreased from 8.3% to 5.6%. Declines also occurred in the general abortion rate (from 6.6 to 5.4 abortions per 1,000 women), the total abortion rate (from 0.18 to 0.17 abortions per married woman) and the annual number of abortions (from 10,656 to 8,734); however, the proportion of pregnancies that were terminated was stable (8.7-8.8%). The proportion of terminations obtained for nonmedical reasons rose from 68% to 81%. In 2014, abortion rates were elevated among women who were more educated, wealthier, employed, urban migrants or not highly religious, and among those who had no more than one child. The most commonly used providers were midwives (40%) and obstetricians (32%). Half of abortions resulted from withdrawal failure, but only one-fourth of withdrawal users switched to a modern contraceptive method after an abortion. CONCLUSIONS: Some subgroups of women had an elevated risk of abortion and may benefit from measures that increase couples' effective use of contraceptives.	https://pesquisa.bvsalud.org/portal/resource/es/mdl-28825910
		Incidence of Induced Abortion and Post-Abortion Care in Tanzania.	2015	BACKGROUND: Tanzania has one of the highest maternal mortality ratios in the world, and unsafe abortion is one of its leading causes. Yet little is known about its incidence. OBJECTIVES: To provide the first ever estimates of the incidence of unsafe abortion in Tanzania, at the national level and for each of the 8 geopolitical zones (7 in Mainland plus Zanzibar). METHODS: A nationally representative survey of health facilities was conducted to determine the number of induced abortion complications treated in facilities. A survey of experts on abortion was conducted to estimate the likelihood of women experiencing complications and obtaining treatment. These surveys were complemented with population and fertility data to obtain abortion numbers, rates and ratios, using the Abortion Incidence Complications Methodology. RESULTS: In Tanzania, women obtained just over 405,000 induced abortions in 2013, for a national rate of 36 abortions per 1,000 women age 15-49 and a ratio of 21 abortions per 100 live births. For each woman treated in a facility for induced abortion complications, 6 times as many women had an abortion but did not receive care. Abortion rates vary widely by zone, from 10.7 in Zanzibar to 50.7 in the Lake zone. CONCLUSIONS: The abortion rate is similar to that of other countries in the region. Variations by zone are explained mainly by differences in fertility and contraceptive prevalence. Measures to reduce the incidence of unsafe abortion and associated maternal mortality include expanding access to post-abortion care and contraceptive services to prevent unintended pregnancies.	https://pesquisa.bvsalud.org/portal/resource/es/mdl-26361246
		Estimates of the incidence of induced abortion and consequences of unsafe abortion in Senegal.	2015	CONTEXT Abortion is highly restricted by law in Senegal. Although women seek care for abortion complications, no national estimate of abortion incidence exists. METHODS: Data on postabortion care and abortion in Senegal were collected in 2013 using surveys of a nationally representative sample of 168 health facilities that provide postabortion care and of 110 professionals knowledgeable about abortion service provision. Indirect estimation techniques were applied to the data to estimate the incidence of induced abortion in the country. Abortion rates and ratios were calculated for the nation and separately for the Dakar region and the rest of the country. The distribution of pregnancies by planning status and by outcome was estimated. RESULTS: In 2012, an estimated 51,500 induced abortions were performed in Senegal, and 16,700 (32%) resulted in complications that were treated at health facilities. The estimated abortion rate was 17 per 1,000 women aged 15-44 and the abortion ratio was 10 per 100 live births. The rate was higher in Dakar (21 per 1,000) than in the rest of the country (16 per 1,000). Poor women were far more likely to experience abortion complications, and less likely to receive treatment for complications, than nonpoor women. About 31% of pregnancies were unintended, and 24% of unintended pregnancies (8% of all pregnancies) ended in abortion. CONCLUSIONS: Unsafe abortion exacts a heavy toll on women in Senegal. Reducing the barriers to effective contraceptive use and ensuring access to postabortion care without the risk of legal consequences may reduce the incidence of and complications from unsafe abortion.	https://pesquisa.bvsalud.org/portal/resource/es/mdl-25856233
		The Incidence of Abortion in Nigeria.	2015	CONTEXT Because of Nigeria's low contraceptive prevalence, a substantial number of women have unintended pregnancies, many of which are resolved through clandestine abortion, despite the country's restrictive abortion law. Up-to-date estimates of abortion incidence are needed. METHODS: A widely used indirect methodology was used to estimate the incidence of abortion and unintended pregnancy in Nigeria in 2012. Data on provision of abortion and postabortion care were collected from a nationally representative sample of 772 health facilities, and estimates of the likelihood that women who have unsafe abortions experience complications and obtain treatment were collected from 194 health care professionals with a broad understanding of the abortion context in Nigeria. RESULTS: An estimated 1.25 million induced abortions occurred in Nigeria in 2012, equivalent to a rate of 33 abortions per 1,000 women aged 15-49. The estimated unintended pregnancy rate was 59 per 1,000 women aged 15-49. Fifty-six percent of unintended pregnancies were resolved by abortion. About 212,000 women were treated for complications of unsafe abortion, representing a treatment rate of 5.6 per 1,000 women of reproductive age, and an additional 285,000 experienced serious health consequences but did not receive the treatment they needed. CONCLUSION: Levels of unintended pregnancy and unsafe abortion continue to be high in Nigeria. Improvements in access to contraceptive services and in the provision of safe abortion and postabortion care services (as permitted by law) may help reduce maternal morbidity and mortality.	https://pesquisa.bvsalud.org/portal/resource/es/mdl-26871725
		Atualização das estimativas da magnitude do aborto induzido, taxas por mil mulheres e razões por 100 nascimentos vivos do aborto induzido por faixa etária e grandes regiões. Brasil, 1995 a 2013 / Update to the estimates of the magnitude of the induced abortion rates per thousand women and reasons for 100 live births induced abortionby age group and major regions. Brasil, 1995 to 2013	2015	Introdução: As estimativas do aborto induzido no Brasil eram imprecisas até o início dos anos 1990. Variavam entre 300 mil e 3,3 milhões de abortos clandestinos. Em 2000 foram estimados 22,3 abortos induzidos por 1.000 mulheres no Brasil, com base na metodologia proposta pelo Alan Guttmacher Institute. Objetivo: Atualizar as estimativas do aborto induzido no Brasil de 1995 a 2013. Método: A fonte dos dados primários foi o número de internações por aborto registrado no Sistema de Informações Hospitalares do Sistema Único de Saúde, desagregado por regiões e por faixa etária. O número de abortos induzidos foi estimado por intervalos. O limite superior foi definido com a multiplicação por cinco do número de internações. O limite inferior foi calculado com a multiplicação por quatro do número de internações. Considerou--se o percentual de sub-registro de 12,5% e a proporção de abortos espontâneos de 25%. Resultados: Entre 1995 e 2013, as internações de mulheres de 10 a 49 anos por complicações do aborto diminuíram 27% e a estimativa do número anual de abortos induzidos recuou 26%. Observou-se declínio do limite superior da razão de aborto induzido de 27/1.000 mulheres para 16/1.000. O mesmo foi notado para o limite inferior, de 21/1.000 para 12/1.000. Nas duas regiões com maior número de internações por complicações do aborto, Nordeste e Sudeste, observou-se redução significativa do número de casos, 35% e 27%, respectivamente.Constatou-se redução no risco de aborto induzido em todas as faixas etárias 43% entre 15 e29 anos, 49% entre 20 e 29 anos, 26% entre 30 e 39 anos e 50% de 40 a 49 anos. A estimativa de abortos induzidos decresceu de 864.628 para 687.347 (limite inferior) e de 1.086.708 para865.160 (limite superior).	https://pesquisa.bvsalud.org/portal/resource/es/lil-766820
		Induced abortions and unintended pregnancies in pakistan.	2014	During the past decade, unmet need for family planning has remained high in Pakistan and gains in contraceptive prevalence have been small. Drawing upon data from a 2012 national study on postabortion-care complications and a methodology developed by the Guttmacher Institute for estimating abortion incidence, we estimate that there were 2.2 million abortions in Pakistan in 2012, an annual abortion rate of 50 per 1,000 women. A previous study estimated an abortion rate of 27 per 1,000 women in 2002. After taking into consideration the earlier study's underestimation of abortion incidence, we conclude that the abortion rate has likely increased substantially between 2002 and 2012. Varying contraceptive-use patterns and abortion rates are found among the provinces, with higher abortion rates in Baluchistan and Sindh than in Khyber Pakhtunkhwa and Punjab. This suggests that strategies for coping with the other wise uniformly high unintended pregnancy rates will differ among provinces. The need for an accelerated and fortified family planning program is greater than ever, as is the need to implement strategies to improve the quality and coverage of postabortion services.	https://pesquisa.bvsalud.org/portal/resource/es/mdl-25469930
		Abortion incidence and service availability in the United States, 2011.	2014	CONTEXT Following a long-term decline, abortion incidence stabilized between 2005 and 2008. Given the proliferation of state-level abortion restrictions, it is critical to assess abortion incidence and access to services since that time. METHODS: In 2012-2013, all facilities known or expected to have provided abortion services in 2010 and 2011 were surveyed. Data on the number of abortions were combined with population data to estimate national and state-level abortion rates. Incidence of abortions was assessed by provider type and caseload. Information on state abortion regulations implemented between 2008 and 2011 was collected, and possible relationships with abortion rates and provider numbers were considered. RESULTS: In 2011, an estimated 1.1 million abortions were performed in the United States; the abortion rate was 16.9 per 1,000 women aged 15-44, representing a drop of 13% since 2008. The number of abortion providers declined 4%; the number of clinics dropped 1%. In 2011, 89% of counties had no clinics, and 38% of women of reproductive age lived in those counties. Early medication abortions accounted for a greater proportion of nonhospital abortions in 2011 (23%) than in 2008 (17%). Of the 106 new abortion restrictions implemented during the study period, few or none appeared to be related to state-level patterns in abortion rates or number of providers. CONCLUSIONS: The national abortion rate has resumed its decline, and no evidence was found that the overall drop in abortion incidence was related to the decrease in providers or to restrictions implemented between 2008 and 2011.	https://pesquisa.bvsalud.org/portal/resource/es/mdl-24494995
		Induced abortion rate in Iran: a meta-analysis.	2013	INTRODUCTION: About 44 million induced abortions take place worldwide annually, of which 50% are unsafe. The results of studies investigated the induced abortion rate in Iran are inconsistent. The aim of this meta-analysis was to estimate the incidence rate of induced abortion in Iran. METHODS: National and international electronic databases, as well as conference databases until July 2012 were searched. Reference lists of articles were screened and the studies' authors were contacted for additional unpublished studies. Cross-sectional studies addressing induced abortion in Iran were included in this meta-analysis. The primary outcome of interest was the induced abortion rate (the number of abortions per 1000 women aged 15-44 years in a year) or the ratio (the number of abortions per 100 live births in a year). The secondary outcome of interest was the prevalence of unintended pregnancies (the number of mistimed, unplanned, or unwanted pregnancies per total pregnancies). Data were analyzed using random effect models. RESULTS: Of 603 retrieved studies, using search strategy, 10 studies involving 102,394 participants were eventually included in the meta-analysis. The induced abortion rate and ratio were estimated as 8.9 per 1000 women aged 15-44 years (95% CI 5.46, 12.33) and 5.34 per 100 live births (95% CI 3.61, 7.07), respectively. The prevalence of unintended pregnancy was estimated as 27.94 per 100 pregnant women (95% CI 23.46, 32.42). CONCLUSION: The results of this meta-analysis helped a better understanding of the incidence of induced abortion in Iran compared to the other developing countries in Asia. However, additional sources of data on abortion other than medical records and survey studies are needed to estimate the true rate of unsafe abortion in Iran.	https://pesquisa.bvsalud.org/portal/resource/es/mdl-24093141	210
		Abortion incidence and postabortion care in Rwanda.	2012	Abortion is illegal in Rwanda except when necessary to protect a woman's physical health or to save her life. Many women in Rwanda obtain unsafe abortions, and some experience health complications as a result. To estimate the incidence of induced abortion, we conducted a national sample survey of health facilities that provide postabortion care and a purposive sample survey of key informants knowledgeable about abortion conditions. We found that more than 16,700 women received care for complications resulting from induced abortion in Rwanda in 2009, or 7 per 1,000 women aged 15-44. Approximately 40 percent of abortions are estimated to lead to complications requiring treatment, but about a third of those who experienced a complication did not obtain treatment. Nationally, the estimated induced abortion rate is 25 abortions per 1,000 women aged 15-44, or approximately 60,000 abortions annually. An urgent need exists in Rwanda to address unmet need for contraception, to strengthen family planning services, to broaden access to legal abortion, and to improve postabortion care.	https://pesquisa.bvsalud.org/portal/resource/es/mdl-23185868
		Those of you who have never had an abortion, raise your hand!" Rethinking ethnographic data on the dissemination of abortion practices among low-income populations in Brazil]. / "Levante a mão aqui quem nunca tirou criança!": revisitando dados etnográficos sobre a disseminação de práticas abortivas em populações de baixa-renda no Brasil.	2012	Based on recently published research findings on abortion rates, this paper re-examines original ethnographic data on abortion in order to open a discussion on the dissemination of abortion, its possible cultural configurations and its social legitimacy among low-income populations in Brazil. It refers retrospectively to two works of empirical research studies and presents an estimate of the prevalence of abortion of around of 34%; it describes abortion practices and the social representation of what abortion means in a given context. The studies presented here seek to contribute to the understanding of women's decision-making regarding this reproductive choice in a context where abortion is illegal. The data allow us to construct an abortion typology, classifying it as tolerated, unacceptable and recommended and point to a fluidity of meanings regarding pregnancy interruption practices. It is possible to infer that the magnitude of the problem of abortion, both with regard to number of cases and the existing diversity of abortion practices and methods, has not changed over a period of 20 years in Brazil.	https://pesquisa.bvsalud.org/portal/resource/es/mdl-22872330
		Estimates of induced abortion in South Korea: health facilities survey.	2012	AIM: The aim of this study was to estimate the national rates of induced abortion in South Korea, where no quantitative national studies of abortion exist because the procedure is illegal. MATERIALS AND METHODS: A survey of 25 hospitals and 176 private clinics that provide induced abortions was conducted in 2005. The data were analyzed to estimate the nationwide rate of induced abortion. Indirect estimation methodology was used to calculate the number of annual induced abortions. RESULTS: In 2005, an estimated 342 433 induced abortions were performed in South Korea at a rate of 29.8 per 1000 women aged 15-44years. We observed that the abortion rate was higher in single women (31.6 per 1000 women) than in married women (28.6 per 1000 women). CONCLUSIONS: A significant number of induced abortions occur in both cohorts of married and unmarried women. To prevent serious physical harm to patients, the government should reconsider the practicality of the current statutes that prohibit women from seeking abortions from a qualified provider.	https://pesquisa.bvsalud.org/portal/resource/es/mdl-22136060
		Induced abortion in Colombia: new estimates and change between 1989 and 2008.	2011	CONTEXT Although abortion was made legal in Colombia under selected circumstances in 2006, no national studies have examined whether the incidence of the procedure has changed since the previous estimate in 1989. METHODS: Data on the number of women treated for abortion complications were obtained from a nationally representative survey of 300 public and private health facilities, and estimates of the likelihood that women obtaining abortions experience complications and receive treatment at a facility were obtained from a survey of 102 knowledgeable professionals. Indirect estimation techniques were used to calculate national and regional abortion measures for 2008, which were compared with previously published 1989 estimates. Numbers and rates of unintended pregnancy were also calculated. RESULTS: In 2008, an estimated 93,300 women were treated for induced abortion complications in public and private health facilities. An estimated 400,400 induced abortions were performed, which translates to a rate of 39 per 1,000 women aged 15-44, a slight increase from 1989 (36 per 1,000). Rates varied widely across regions, from 66 in Bogotá to 18 in Oriental. Despite the new abortion law, only 322 legal abortions were performed in 2008. Between 1989 and 2008, the proportion of pregnancies ending in induced abortion increased from 22% to 29%, and the proportion of pregnancies that were unintended rose from 52% to 67%. CONCLUSION: Improvements in provision of and access to contraceptive and legal abortion services are needed to meet the increased demand among women and couples to prevent unintended pregnancy and unsafe abortion.	https://pesquisa.bvsalud.org/portal/resource/es/mdl-21988787
		Estimating abortion incidence in Burkina Faso using two methodologies.	2011	Abortion is illegal in Burkina Faso except in cases of incest, rape, fetal defect, or when the woman's life or physical health is endangered. As a result, abortion procedures are often conducted illegally and unsafely and measuring incidence proves difficult. We estimate incidence of abortion and associated morbidity using two methodologies. The first is the Abortion Incidence Complications Method (AICM), which uses information on women hospitalized for abortion-related complications as well as health professionals' assessments of the proportion of women who seek treatment for complications from unsafe abortions. The second is the Anonymous Third Party Reporting (ATPR) method, which entails surveying women about their confidantes' abortions. We conclude that the AICM yields a more accurate result. We estimate that 87,200 abortion procedures were carried out in 2008, representing 25 for every 1,000 women aged 15-49. More than one in four procedures resulted in complications treated at a health facility. The abortion rate estimated using the ATPR approach was 72 percent of that estimated with the AICM. The ATPR method yields information on the characteristics of the women who have abortions as well as the providers and methods they use.	https://pesquisa.bvsalud.org/portal/resource/es/mdl-21972666
		Changes in abortion rates between 2000 and 2008 and lifetime incidence of abortion.	2011	OBJECTIVE: To estimate abortion rates among subpopulations of women in 2008, assess changes in subpopulation abortion rates since 2000, and estimate the lifetime incidence of abortion. METHODS: We combined secondary data from several sources, including the 2008 Abortion Patient Survey, the Current Population Surveys for 2008 and 2009, and the 2006-2008 National Survey of Family Growth, to estimate abortion rates by subgroup and lifetime incidence of abortion for U.S. women of reproductive age. RESULTS: The abortion rate declined 8.0% between 2000 and 2008, from 21.3 abortions per 1,000 women aged 15-44 to 19.6 per 1,000. Decreases in abortion were experienced by most subgroups of women. One notable exception was poor women; this group accounted for 42.4% of abortions in 2008, and their abortion rate increased 17.5% between 2000 and 2008 from 44.4 to 52.2 abortions per 1,000. In addition to poor women, abortion rates were highest for women who were cohabiting (52.0 per 1,000), aged 20-24 (39.9 per 1,000), or non-Hispanic African American (40.2 per 1,000). If the 2008 abortion rate prevails, 30.0% of women will have an abortion by age 45. CONCLUSION: Abortion is becoming increasingly concentrated among poor women, and restrictions on abortion disproportionately affect this population.	https://pesquisa.bvsalud.org/portal/resource/es/mdl-21606746
		Abortion incidence and access to services in the United States, 2008.	2011	CONTEXT The incidence of abortion has declined nearly every year between 1990 and 2005, but this trend may be ending, or at least leveling off. Access to abortion services is a critical issue, particularly since the number of abortion providers has been falling for the last three decades. METHODS: In 2009 and 2010, all facilities known or expected to have provided abortion services in 2007 and 2008 were contacted, including hospitals, clinics and physicians' offices. Data on the number of abortions performed were collected and combined with population data to estimate national and state-level abortion rates. Abortion incidence, provision of early medication abortion, gestational limits, charges and antiabortion harassment were assessed by provider type and abortion caseload. RESULTS: In 2008, an estimated 1.21 million abortions were performed in the United States. The abortion rate increased 1% between 2005 and 2008, from 19.4 to 19.6 abortions per 1,000 women aged 15-44; the total number of abortion providers was virtually unchanged. Small changes in national abortion incidence and number of providers masked substantial changes in some states. Accessibility of services changed little In both years, 35% of women of reproductive age lived in the 87% of counties that lacked a provider. Fifty-seven percent of nonhospital providers experienced antiabortion harassment in 2008; levels of harassment were particularly high in the Midwest (85%) and the South (75%). CONCLUSIONS: The long-term decline in abortion incidence has stalled. Higher levels of harassment in some regions suggest the need to enact and enforce laws that prohibit the more intrusive forms of harassment.	https://pesquisa.bvsalud.org/portal/resource/es/mdl-21388504
		Contraception matters: two approaches to analyzing evidence of the abortion decline in Georgia.	2010	CONTEXT The abortion rate in the republic of Georgia is the highest documented in the world. Analyses using reliable data are needed to inform programs for preventing unintended pregnancy and abortion. METHODS: Data from two large national household surveys conducted in 1999 and 2005 were used to assess the relationship between contraceptive use and abortion. Two analytic approaches were used. First, abortion rates were estimated for three subgroups users of modern contraceptives, users of traditional contraceptives and nonusers of contraceptives. A decomposition method was then used to estimate the proportions of change in abortion rates that were due to changes in contraceptive use and to changes in use- and nonuse-specific abortion rates. Second, a methodology developed by Westoff was used to examine abortion rates among contraceptive users and among nonusers with differing risks of unintended pregnancy. RESULTS: According to data from the 60 months before each survey, contraceptive prevalence among married women increased by 23% (from 39% to 48%) and the marital abortion rate declined by 15% (from 203 to 172 abortions per 1,000 woman-years) between 1999 and 2005. Both approaches showed that nonuse of any method was the principal determinant of the high unintended pregnancy rate and that the increase in use of modern contraceptives was a significant contributor to the recent drop in abortion (explaining 54% of the decline, according to the decomposition analysis). CONCLUSIONS: Efforts to increase availability and use of modern family planning methods in Georgia should lead to a direct and measurable decline in the abortion rate.	https://pesquisa.bvsalud.org/portal/resource/es/mdl-20663746
		Abortion in Indonesia.	2008	Each year in Indonesia, millions of women become pregnant unintentionally, and many choose to end their pregnancies, despite the fact that abortion is generally illegal. Like their counterparts in many developing countries where abortion is stigmatized and highly restricted, Indonesian women often seek clandestine procedures performed by untrained providers, and resort to methods that include ingesting unsafe substances and undergoing harmful abortive massage. Though reliable evidence does not exist, researchers estimate that about two million induced abortions occur each year in the country and that deaths from unsafe abortion represent 14-16% of all maternal deaths in Southeast Asia. Preventing unsafe abortion is imperative if Indonesia is to achieve the fifth Millennium Development Goal of improving maternal health and reducing maternal mortality. Current Indonesian abortion law is based on a national health bill passed in 1992. Though the language on abortion was vague, it is generally accepted that the law allows abortion only if the woman provides confirmation from a doctor that her pregnancy is life-threatening, a letter of consent from her husband or a family member, a positive pregnancy test result and a statement guaranteeing that she will practice contraception afterwards. This report presents what is currently known about abortion in Indonesia. The findings are derived primarily from small-scale, urban, clinic-based studies of women's experiences with abortion. Some studies included women in rural areas and those who sought abortions outside of clinics, but none were nationally representative. Although these studies do not give a full picture of who is obtaining abortions in Indonesia or what their experiences are, the evidence suggests that abortion is a common occurrence in the country and that the conditions under which abortion takes place are often unsafe.	https://pesquisa.bvsalud.org/portal/resource/es/mdl-19035004
		Rates of induced abortion in Iran: the roles of contraceptive use and religiosity.	2008	Iran has experienced a dramatic decline in fertility in recent decades, but limited access to legal abortion continues to lead many women whose pregnancies are unwanted or mistimed to undergo clandestine, unsafe abortions. No official data on the abortion rate in Iran have been collected, however. This study uses the 2000 Iran Demographic and Health Survey to estimate the abortion rate for the country as a whole and for specific regions, and to explore the role of contraceptive use and religiosity in explaining regional variations in abortion rates. We estimate the total abortion rate for the country to be 0.26 abortions per married woman, and the annual general abortion rate to be 7.5 abortions per 1,000 married women aged 15-49. We find that the negative effect of modern contraceptive use on the abortion rate is 51 percent greater than the negative effect of religiosity, and we highlight the implications of these findings for policies on reproductive health and family	https://pesquisa.bvsalud.org/portal/resource/es/mdl-18678175
		Estimates of induced abortion in Mexico: what's changed between 1990 and 2006?	2008	CONTEXT In Mexico, where abortion remains largely illegal and clandestine, reliable data on induced abortion and related morbidity are critical for informing policies and programs. The only available national estimate of abortion is for 1990, and demographic and socioeconomic changes since then have likely affected abortion incidence. METHODS: This study used official statistics on women treated for abortion-related complications in public hospitals in 2006 and data from a survey of informed health professionals. Indirect estimation techniques were used to calculate national and regional abortion measures, which were compared with 1990 estimates. RESULTS: In 2006, an estimated 150,000 women were treated for induced abortion complications in public-sector hospitals, and one in every 5.8 women having an induced abortion were estimated to have received such treatment. The estimated total number of induced abortions in 2006 was 875,000, and the abortion rate was 33 per 1,000 women aged 15-44. Between 1990 and 2006, the abortion rate increased by 33% (from a rate of 25). The severity of morbidity due to unsafe abortion declined (as seen in shorter hospital stays), but the annual rate of hospitalization did not-it was 5.4 per 1,000 women in 1990 and 5.7 in 2006. The abortion rate was similar to the national average in three regions (34-36), but substantially lower in one (25 in the South/East region). CONCLUSIONS: Clandestine abortion continues to negatively affect women's health in Mexico. Recommended responses include broadening the legal criteria for abortion throughout Mexico, improving contraceptive and postabortion services, and expanding training in the provision of safe abortion, including medical abortion.	https://pesquisa.bvsalud.org/portal/resource/es/mdl-19201676
		Induced abortion: estimated rates and trends worldwide.	2007	BACKGROUND: Information on incidence of induced abortion is crucial for identifying policy and programmatic needs aimed at reducing unintended pregnancy. Because unsafe abortion is a cause of maternal morbidity and mortality, measures of its incidence are also important for monitoring progress towards Millennium Development Goal 5. We present new worldwide estimates of abortion rates and trends and discuss their implications for policies and programmes to reduce unintended pregnancy and unsafe abortion and to increase access to safe abortion. METHODS: The worldwide and regional incidences of safe abortions in 2003 were calculated by use of reports from official national reporting systems, nationally representative surveys, and published studies. Unsafe abortion rates in 2003 were estimated from hospital data, surveys, and other published studies. Demographic techniques were applied to estimate numbers of abortions and to calculate rates and ratios for 2003. UN estimates of female populations and livebirths were the source for denominators for rates and ratios, respectively. Regions are defined according to UN classifications. Trends in abortion rates and incidences between 1995 and 2003 are presented. FINDINGS: An estimated 42 million abortions were induced in 2003, compared with 46 million in 1995. The induced abortion rate in 2003 was 29 per 1000 women aged 15-44 years, down from 35 in 1995. Abortion rates were lowest in western Europe (12 per 1000 women). Rates were 17 per 1000 women in northern Europe, 18 per 1000 women in southern Europe, and 21 per 1000 women in northern America (USA and Canada). In 2003, 48% of all abortions worldwide were unsafe, and more than 97% of all unsafe abortions were in developing countries. There were 31 abortions for every 100 livebirths worldwide in 2003, and this ratio was highest in eastern Europe (105 for every 100 livebirths). INTERPRETATION: Overall abortion rates are similar in the developing and developed world, but unsafe abortion is concentrated in developing countries. Ensuring that the need for contraception is met and that all abortions are safe will reduce maternal mortality substantially and protect maternal health.	https://pesquisa.bvsalud.org/portal/resource/es/mdl-17933648
		Estimating the incidence of abortion in Pakistan.	2007	This study applies an indirect estimation method to develop comprehensive national and provincial estimates of the prevalence of abortion and abortion-related morbidity in Pakistan. Data from a health facilities survey and a health professionals survey from 2002 are analyzed to develop estimates of postabortion hospitalizations and of the abortion rate, abortion ratio, and unwanted pregnancy rate. We estimate that 890,000 induced abortions are performed annually in Pakistan, and estimate an annual abortion rate of 29 per 1,000 women aged 15-49. The abortion rate is found to be higher in provinces where contraceptive use is lower and where unwanted childbearing is higher. The unwanted pregnancy rate is estimated at 77 per 1,000 women, or about 37 percent of all pregnancies. Abortions account for termination of one in seven pregnancies. An estimated 197,000 women are treated annually in public hospitals and private teaching hospitals for induced abortion complications, a number equivalent to an annual rate of 6.4 women hospitalized as a result of unsafe induced abortions per 1,000 women aged 15-49.	https://pesquisa.bvsalud.org/portal/resource/es/mdl-17385379
		The incidence of induced abortion in the Philippines: current level and recent trends.	2005	CONTEXT In the Philippines, abortion is legally restricted. Nevertheless, many women obtain abortions--often in unsafe conditions--to avoid unplanned births. In 1994, the estimated abortion rate was 25 per 1,000 women per year; no further research on abortion incidence has been conducted in the Philippines. METHODS: Data from 1,658 hospitals were used to estimate abortion incidence in 2000 and to assess trends between 1994 and 2000, nationally and by region. An indirect estimation methodology was used to calculate the total number of women hospitalized for complications of induced abortion in 2000 (averaged data for 1999-2001), the total number of women having abortions and the rate of induced abortion. RESULTS: In 2000, an estimated 78,900 women were hospitalized for postabortion care, 473,400 women had abortions and the abortion rate was 27 per 1,000 women aged 15-44 per year. The national abortion rate changed little between 1994 and 2000; however, large increases occurred in metropolitan Manila (from 41 to 52) and Visayas (from 11 to 17). The proportions of unplanned births and unintended pregnancies increased substantially in Manila, and the use of traditional contraceptive methods increased in Manila and Visayas. CONCLUSION: The increase in the level of induced abortion seen in some areas may reflect the difficulties women experience in obtaining modern contraceptives as a result of social and political constraints that affect health care provision. Policies and programs regarding both postabortion care and contraceptive services need improvement.	https://pesquisa.bvsalud.org/portal/resource/es/mdl-16263531
		The magnitude of abortion complications in Kenya.	2005	OBJECTIVE: To estimate and describe the magnitude of abortion complications presenting at public hospitals in Kenya. DESIGN: Cross-sectional descriptive study. SETTING: Hospital-based. Population Records of all women presenting prior to 22 weeks of gestation with abortion-related complications at selected hospitals during a three-week study period. All public tertiary and provincial hospitals were included; stratified random sampling was employed to select a subset of 54 district hospitals nationwide. METHODS: Data collectors identified 809 patients with abortion complications on all hospital wards and completed a standardised questionnaire for each by extracting information from the patient's hospital record. MAIN OUTCOME MEASURES: Incidence, aetiology, morbidity and mortality of abortion complications. RESULTS: Most women (80%) presented with incomplete abortion. Approximately 34% of the women had reached the second trimester of pregnancy. Adolescents (14-19 years old) accounted for approximately 16% of the study sample. Manual vacuum aspiration was used to manage 80% of first trimester cases. The projected annual number of women with abortion complications admitted to public hospitals in Kenya is 20,893. The case fatality rate was estimated to be 0.87% (95% CI 0.71-1.02%), so an estimated 182 (95% CI 148-213) of these women die annually. The annual incidence of incomplete abortion and other abortion-related complications per 1000 women aged 15 to 49 years is projected to be 3.03. CONCLUSIONS: The high rate of abortion-related morbidity and mortality documented in the study highlights the critical need to address the issue of unsafe abortion in Kenya.	https://pesquisa.bvsalud.org/portal/resource/es/mdl-16101601
		Estimating Australia's abortion rates 1985-2003.	2005	AIM: To estimate national rates of induced abortion in Australia from 1985 to 2003, using Medicare claim statistics for private patients and hospital morbidity statistics for public patients. DESIGN AND SETTING: Estimates were based on Australian and South Australian data collections relating to abortions. SA hospital morbidity statistics were compared with SA statutory notifications of abortions to estimate the accuracy of these collections. Medicare statistics on abortion procedures performed on private patients in South Australia were then compared with hospital morbidity statistics for private patients. National statistics on abortion derived from Medicare and hospital morbidity statistics were adjusted for inaccuracies found in these sources. MAIN OUTCOME MEASURES: Numbers of induced abortions in Australia for each year from 1985 to 2003; abortion rates per 1000 women aged 15-44 years. RESULTS: Abortion numbers based on Medicare claims by private patients overestimated by 18.7% the number of abortions derived from statutory notifications in South Australia during the period 1988-89 to 1999-00. Hospital morbidity data using principal diagnosis codes relating to medical abortion overestimated statutory notifications by 2.3% (mainly because of readmissions). National statistics were adjusted for these overestimations and for the estimated 14.1% of private patients who would not have submitted Medicare claims (based on surveys of private-clinic patients in New South Wales and Victoria). The estimated Australian abortion rate increased from 17.9 per 1000 women aged 15-44 in 1985 to a peak of 21.9/1000 in 1995, then declined to 19.7/1000 in 2003 (estimated number of abortions, 84,460). CONCLUSION: There are no data currently available for deriving accurate numbers of induced abortions in Australia. Suggestions are made for collection of national statistics.	https://pesquisa.bvsalud.org/portal/resource/es/mdl-15865587
		Prevalence of induced abortion in a reproductive lifetime.	2004	The period total first abortion rate (TFAR) has been used to estimate the proportion of women who will experience an induced abortion in their reproductive lifetime. It is a hypothetical measure as age-specific rates currently existing will change with time. Instead, a cohort TFAR has been calculated for women born around 1955 using legal-abortion reports in South Australia to calculate first abortion rates for each year of age from 15 years to 44 years for 1971-2000, respectively, and summing these. Yearly fertility rates were also calculated for this cohort to further describe their reproductive experience. Yearly first abortion rates were also calculated for later cohorts born in 1960-1980. The 1955 cohort TFAR was 288.1 per 1,000 women aged 15-44 years. Cumulative first abortion rates at specific ages were higher for subsequent cohorts (e.g., 309.6 per 1,000 at age 40 years for the 1960 cohort). Thus, about 29% of South Australian women born around 1955 and exposed to legal abortion throughout their reproductive lifetime experienced an induced abortion. This proportion would be higher for later cohorts of women born in 1960-1980 (e.g., at least 31% for those born in 1960).	https://pesquisa.bvsalud.org/portal/resource/es/mdl-14977643
		Estimating induced abortion rates: a review.	2003	Legal abortions are authorized medical procedures, and as such, they are or can be recorded at the health facility where they are performed. The incidence of illegal, often unsafe, induced abortion has to be estimated, however. In the literature, no fewer than eight methods have been used to estimate the frequency of induced abortion the "illegal abortion provider survey," the "complications statistics" approach, the "mortality statistics" approach, self-reporting techniques, prospective studies, the "residual" method, anonymous third party reports, and experts' estimates. This article describes the methodological requirements of each of these methods and discusses their biases. Empirical records for each method are reviewed, with particular attention paid to the contexts in which the method has been employed successfully. Finally, the choice of an appropriate method of estimation is discussed, depending on the context in which it is to be applied and on the goal of the estimation effort.	https://pesquisa.bvsalud.org/portal/resource/es/mdl-12889341
		Unsafe abortion: worldwide estimates for 2000.	2002	Unsafe abortion is preventable and yet remains a significant cause of maternal morbidity and mortality in much of the developing world. Over the last decade, the World Health Organization has developed a systematic approach to estimate the regional and global incidence of unsafe abortion. Estimates based on figures around the year 2000 indicate that 19 million unsafe abortions take place each year, that is, approximately one in ten pregnancies ended in an unsafe abortion, giving a ratio of one unsafe abortion to about seven live births. Almost all unsafe abortions take place in the developing world. In Latin America and the Caribbean, 3.7 million unsafe abortions are estimated to take place each year, with an abortion rate of 26 per 1000 women of reproductive age, almost one unsafe abortion to every three live births. Asia has the lowest unsafe abortion rate at 11 per 1000 women of reproductive age, but 10.5 million unsafe abortions take place there each year, almost one unsafe abortion to every seven live births. However, excluding East Asia, where most abortions are safe and accessible, the ratio for the rest of Asia is one unsafe abortion to five live births. In Africa, 4.2 million abortions are estimated to take place per year, with an unsafe abortion rate of 22 per 1000 women, or one unsafe abortion per seven live births. In contrast, there is one unsafe abortion per 25 live births in developed countries.	https://pesquisa.bvsalud.org/portal/resource/es/mdl-12369316
		Analysis of the underestimation of induced abortions in a survey of the general population in France.	2000	INTRODUCTION: A pilot study has been conducted in France to estimate the extent of underreporting of induced abortion and the factors linked to underreporting. METHODS: A representative random sample of 300 women aged between 18 and 44 years of age who had been pregnant during the previous 2 years and 100 women who had not was selected from the telephone directory. Interviews were conducted by telephone. RESULTS: The annual incidence of induced abortion for the 18-44-year-old age group was 6.9 per 1000 (95% confidence interval 2.2-11.6), while the rate derived from national statistics was 15 per 1000. Five women who reported a therapeutic abortion in their lifetime had confused induced abortion and therapeutic abortion. There was no significant difference in the proportion of women reporting induced abortion in their lifetime between those answering with another adult present and those who were alone when answering (13.1% versus 11.1%, p = 0.8). There was also no significant difference according to the sex of the interviewer (10.0% for men versus 12.2% for women, p = 0.6). CONCLUSION: The results suggest that the context in which the questions were asked does not affect the validity of the answers and that there is a problem in the comprehension of the terminology used. Extensive rewriting and reformulation of the questions is required to minimize the underreporting of induced abortion.	https://pesquisa.bvsalud.org/portal/resource/es/mdl-10836663
		Unintended pregnancy in the United States.	1998	CONTEXT Current debates on how to reduce the high U.S. abortion rate often fail to take into account the role of unintended pregnancy, an important determinant of abortion. METHODS: Data from the 1982, 1988 and 1995 cycles of the National Survey of Family Growth, supplemented by data from other sources, are used to estimate 1994 rates and percentages of unintended birth and pregnancy and the proportion of women who have experienced an unintended birth, an abortion or both. In addition, estimates are made of the proportion of women who will have had an abortion by age 45. RESULTS: Excluding miscarriages, 49% of the pregnancies concluding in 1994 were unintended; 54% of these ended in abortion. Forty-eight percent of women aged 15-44 in 1994 had had at least one unplanned pregnancy sometime in their lives; 28% had had one or more unplanned births, 30% had had one or more abortions and 11% had had both. At 1994 rates, women can expect to have 1.42 unintended pregnancies by the time they are 45, and at 1992 rates, 43% of women will have had an abortion. Between 1987 and 1994, the unintended pregnancy rate declined by 16%, from 54 to 45 per 1,000 women of reproductive age. The proportion of unplanned pregnancies that ended in abortion increased among women aged 20 and older, but decreased among teenagers, who are now more likely than older women to continue their unplanned pregnancies. The unintended pregnancy rate was highest among women who were aged 18-24, unmarried, low-income, black or Hispanic. CONCLUSION: Rates of unintended pregnancy have declined, probably as a result of higher contraceptive prevalence and use of more effective methods. Efforts to achieve further decreases should focus on reducing risky behavior, promoting the use of effective contraceptive methods and improving the effectiveness with which all methods are used.	https://pesquisa.bvsalud.org/portal/resource/es/mdl-9494812
		New estimates of induced abortion in Russia.	1997	This article describes findings from a new source of data for estimating the incidence of induced abortion in the Russian Federation, the Russian Longitudinal Monitoring Survey (RLMS). According to RLMS data, the abortion rate in 1994 was 56 per 1,000 women aged 15-44, with a 95 percent confidence interval of plus or minus 12 per 1,000, an estimate that varies from that advanced by official sources and other studies. The sensitivity of this estimate to survey design, underreporting of abortion, and potential confusion about miniabortions is considered. Consistency of abortion estimates with patterns of contraceptive use is also evaluated. A significant advantage of RLMS data is the ability to estimate abortion rates specific to respondent characteristics. The article presents findings concerning socioeconomic differences.	https://pesquisa.bvsalud.org/portal/resource/es/mdl-9494812
		State abortion rates. The impact of policies, providers, politics, demographics, and economic environment.	1996	This paper uses data on abortion rates by state from 1974-1988 to estimate two-stage least squares models with fixed state and year effects. Restrictions on Medicaid funding for abortion are correlated with lower abortion rates in-state and higher rates among nearby states. A maximal estimate suggests that 19-25% of the abortions among low-income women that are publicly funded do not take place after funding is eliminated. Parental notification laws for teen abortions do not significantly affect aggregate abortion rates. A larger number of abortion providers in a state increases the abortion rate, primarily through inducing cross-state travel.	https://pesquisa.bvsalud.org/portal/resource/es/mdl-10164042
		Metodología para estimar el aborto inducido en Costa Rica / Methodology for to estimate the aborted, induced in Costa Rica	1995	Esta investigación fue realizada durante los meses de julio a setiembre de 1994. El objetivo fue plantear una metodología para estimar el aborto inducido en Costa Rica. Para ello, se recurrió a la base de datos referente a las complicaciones del embarazo por aborto, provista por el Departamento de Bioestadística de la CCSS. De la información suministrada se utilizaron variables sociodemográficas para estratificar la población femenina, según la percepción del embarazo como deseado o no deseado. Se utilizó la sintomatología reportada en los expedientes, y codificada de acuerdo con la Clasificación Internacional de Enfermedades. Se definieron tres categorías de aborto inducido y una de aborto espontáneo, de acuerdo con la sintomatología reportada, las variables sociodemográficas, y la percepción del embarazo como deseado o no deseado. Se estimó la tasa de aborto inducido y la razón de aborto inducido para el período 1984-1991.	https://pesquisa.bvsalud.org/portal/resource/es/lil-202791
		Incidence of induced abortion determined by the randomised response technique.	1994	OBJECTIVE: To estimate the incidence of induced abortion using the randomised response technique, and to compare the results with estimates obtained by direct questioning. DESIGN: Cross-sectional study. SETTING: Medical Officer of Health area, Homagama. SUBJECTS: Married women in the reproductive age group. RESULTS: The annual incidence of induced abortion for the three year period 1988 to 1990 was 15.7 per 1000 married women of the reproductive age group as estimated by the randomised response technique. Direct questioning led to 30.5% under-reporting of induced abortion. The application of the method failed only in 8.1% of the population studied. CONCLUSIONS: The randomised response technique is a feasible method to use in our population and provides the best estimates of induced abortion.	https://pesquisa.bvsalud.org/portal/resource/es/mdl-8194140
		Induced abortion. Effects of marital status, age and parity on choice of pregnancy termination.	1994	OBJECTIVE: To study the impact of marital status, age and parity on the decision regarding pregnancy termination over time among pregnant Norwegian women. DESIGN: National surveillance data of induced abortions and births. MATERIAL: All women terminating their pregnancies (n = 174,590) as registered in the Abortion File in the Central Bureau of Statistics and all women giving birth (n = 639,551) as registered in the Medical Birth Registry of Norway between January 1, 1979 and December 31, 1990 were eligible for the study. Included in the analysis of pregnancy outcome were records with complete information on marital status, age and parity, which comprise 93.8% (n = 163,826) of all women having had an induced abortion and 99.0% (n = 633,542) of all women giving birth during the time period. OUTCOME MEASURE: The proportion of pregnancies terminated as induced abortions and the relative risk of pregnant women choosing abortion in strata of marital status, age and parity. STATISTICAL METHODS: Trend analysis of the proportion of pregnancies terminated as induced abortions in different time periods in categories of marital status, age and parity. RESULTS AND CONCLUSION: From the first three-year period 1979-81 to the last three-year period 1988-90 there was a decreasing tendency to choose abortion among unmarried pregnant women above 20 years of age and married women with two or more children. In the other strata of marital status, age and parity there were no changes over the time period, except for married women 20-24 years of age which was the only group that showed an increasing abortion tendency over the time period. The prospect of single parenthood was the strongest determinant for choosing abortion independent of age and parity. Within all age groups of married women the abortion tendency increased more with parity than age. Cohabiting women chose abortion significantly more often than married women did. However, the true estimate of choosing abortion among cohabiting women was closer to married women than to single women. In order to find out the importance of other social factors and attitudes in the decision making process regarding pregnancy outcome, adjustments must be made for marital status, age and parity.	https://pesquisa.bvsalud.org/portal/resource/es/mdl-8122509
		Estimating the probability of spontaneous abortion in the presence of induced abortion and vice versa.	1992	An integrated approach to estimate the total number of pregnancies that begin in a population during one calendar year and the probability of spontaneous abortion is described. This includes an indirect estimate of the number of pregnancies that result in spontaneous abortions. The method simultaneously takes into account the proportion of induced abortions that are censored by spontaneous abortions and vice versa in order to estimate the true annual number of spontaneous and induced abortions for a population. It also estimates the proportion of pregnancies that women intended to allow to continue to a live birth. The proposed indirect approach derives adjustment factors to make indirect estimates by combining vital statistics information on gestational age at induced abortion (from the 12 States that report to the National Center for Health Statistics) with a life table of spontaneous abortion probabilities. The adjustment factors are applied to data on induced abortions from the Alan Guttmacher Institute Abortion Provider Survey and data on births from U.S. vital statistics. For the United States in 1980 the probability of a spontaneous abortion is 19 percent, given the presence of induced abortion. Once the effects of spontaneous abortion are discounted, women in 1980 intended to allow 73 percent of their pregnancies to proceed to a live birth. One medical benefit to a population practicing induced abortion is that induced abortions avert some spontaneous abortions, leading to a lower mean gestational duration at the time of spontaneous abortion.	https://pesquisa.bvsalud.org/portal/resource/es/mdl-1594736
		[Induced abortion: a vulnerable public health problem]. / El aborto inducido: un problema de salud publica vulnerable.	1991	Induced abortion is an urgent public health problem that can be controlled if it is approached in its true complexity and with a social and humanist perspective. Induced abortion has been discussed in Chile since the last century, but not always openly. Abortion is not just an individual and collective medical problem, it is also an ethical, religious, legal, demographic, political, and psychological problem. Above all it is a problem of human rights. In the past 60 years, more than 50 countries representing 76% of the world population have liberalized their abortion legislation. Around 980 million women have some degrees of access of legal abortion. The magnitude of illegal abortion is difficult to determine because of the desire of women to hide their experiences. Estimates of the incidence of abortion in Chile made some 25 years ago are no longer valid because of the numerous social changes in the intervening years. The number of abortions in Chile in 1987 was estimated using an indirect residual method at 195,441, of which 90%, or 175,897, were induced. By this estimate, 38.8% of pregnancies in Chile end in abortion. Data on hospitalizations for complications of induced abortion show an increase from 13.9/1000 fertile aged women in 1940 to 29.1 in 1965. By 1987, with increased contraceptive usage, the rate declined to 10.5 abortions per 1000 fertile aged women. The cost of hospitalization for abortion complications in 1987, despite the decline, was still estimated at US $4.3 million, a large sum in an era of declining health resources. The problem of induced abortion can be analyzed by placing it in the context of elements affecting the desire to control fertility. 4 complexes of variables are involved those affecting the supply of contraceptive, the demand for contraceptives, the various costs of fertility control measure, and alternatives to fertility control for satisfying various needs. The analysis is further complicated when efforts are made to understand the dynamics of the process. Awareness of fertility control is a social process that matures slowly. Contraception and abortion have different significance for fertility control, with contraception preventing pregnancy and abortion is a sense curing it. Chile has progressed far in its fertility control awareness. 2/3 of sexually active women use some form of contraception. At the same time, induced abortion is also used. It is estimated that 58% of abortions occur after a contraceptive failure. It appears that recourse to abortion would be minimized if strategies centered on supply of contraceptives were complemented by stronger efforts to develop awareness of fertility control. Delivery of contraceptives should be accompanied by complete information on their effective use. Efforts should be targeted especially at groups at high risk abortion, including adolescents and women hospitalized for complications.^ieng	https://pesquisa.bvsalud.org/portal/resource/es/mdl-12343306
		The Polish Family Development Association (Towarzystwo Rozwoju Rodziny (TRR)) was founded in 1957. At the end of 1988, TRR owned and ran 89 medical clinics, 5 youth centers, 25 premarital and family counseling centers, and 6 prenatal training schools. 140,000 patients were served in 1988, and 140,000 in 1989. But there was a decline in the number of family counseling and premarital centers. It fell to 22 at the end of 1989 and 16 in the 1/4 of 1990. The nonCommunist government took crisis measures. From January 1 onward, the government suspended all kinds of subsidies for nongovernmental organizations in Poland. The TRR was compelled to dissolve 12 local branches. Nothing is certain anymore, even the Minister of Health has changed. Poland's Catholic Church has been in conflict with TRR. The Church is against abortions, contraception, and secular, modern sex education. Because of Church opposition to contraception, the abortion rate is very high. Official statistics tell only the number of abortions done in hospitals. The real abortion numbers are subject to controversy. The Church claims that the real number of is 1 million a year. However, the real estimate is about 400,00 to 600,000 a year, resulting in a ratio of 70 to 100 abortions/100 live births. The powerful Pro-Life movement is partly supported and financed by American "Pro-Life" interests and partly by Solidarity (which is split on the issue). Pro-Life campaigns for declaring the 1957 abortion law illegal. 76% of the people in towns and 87% in villages rely solely on the natural methods accepted by the Church. The supply and demand of modern contraceptives is unreliable. Political changes in Poland may have a negative effect on family planning and sex education. Sex education (from age 11) in the narrow sense of telling where babies come from has been compulsory since 1972. But real sex education has only been compulsory since 1987. It is taught in all secondary schools (ages 15-19) for 1 hour every other week. Voluntary sterilization is illegal. Artificial insemination is not legally regulated. TRR must start a preventive AIDS campaign. Homosexuals are being urged to organize into an open association for self defense.^ieng	1990	Poland's other Thirty Years' War	https://pesquisa.bvsalud.org/portal/resource/es/mdl-12222209
		Fertility transition in Indonesia, trends in proximate determinants of fertility, based on the 1987 NICPS/DHS.	1989	The authors "estimate proximate determinants of fertility in Indonesia from the 1987 National Indonesia Contraceptive Prevalence Survey (1987 NICPS). For Java and Bali, the results will be compared to the 1976 Indonesia Fertility Survey's estimates of proximate determinants [to]....provide a better understanding of the causes of fertility decline in Java-Bali during 1976-1987." A theoretical model is used to estimate biological and behavioral proximate determinants of fertility, including marriage and divorce, infertility, postpartum amenorrhea, contraceptive use, induced abortion, fecundability and coital frequency, and fetal death.	https://pesquisa.bvsalud.org/portal/resource/es/mdl-12283113
		The risk of unwanted pregnancy, a Latin American perspective.	1989	The most important risk of an unwanted pregnancy is induced abortion. Where abortion on demand is legal, the risk attached to an early induced abortion is minimal. Where it is illegal, as in most of South and Central America, the risk for a pregnant woman varies with her economic situation. The poorer the woman, the higher the risk. 2 approaches are used to estimate the number of illegal abortions the use of hospital statistics for women hospitalized for complications of abortion and a inquiry into the obstetric history of a representative random sample of women of fertile age. The 1st strategy was mostly used in the 1960s, and the data were widely used to justify the use of contraceptives for the prevention of unwanted pregnancies. Although family planning programs, operated by both national governments and by the private sector, are now common in Latin America, all contraceptives have a certain proportion of failures, and some have side-effects which result in discontinuation of use. These factors, among others, help to maintain a high prevalence of illegal abortion. In Cuba, abortion was legalized in 1979 after a study showed that illegal abortions were the major cause of female death in the age group 15-44. Combined with contraceptive counseling, this has led Cuba to have a birth rate as low as Western European countries, and the lowest maternal and infant mortality rates in Latin America. In countries where abortion is illegal, the frequency of unwanted births in high. A study of 2485 pregnant women in a working class district of Santiago, Chile, showed only 33.1% of the women were happy with their pregnancy, 38.4% had mixed feelings, and 28.5% were unhappy. These children were followed up until they were 1 year old. More than 1 appointment at the well-baby clinic was missed by 12.2% of the mothers who had not wanted to be pregnant, as compared to 4.7% of mothers who had wanted to be pregnant. 19.8% of the unwanted children showed nutritional deficiencies at 1 year, while 12.7% of the wanted children did, 28.9% and 17.3% respectively, were undernourished. It is essential that the governments in Latin America increase their efforts to prevent unwanted pregnancies and to start seriously to think about changing their penal codes in order to legalize induced abortion.^ieng	https://pesquisa.bvsalud.org/portal/resource/es/mdl-12281958
		Induced abortion in sub-Saharan Africa: what we do and do not know.	1988	This paper reviews the literature on abortion in subSahara Africa, identifies the gaps in existing knowledge, and makes recommendations for future research and action. African policymakers and health authorities are expressing concern over the numbers of clandestine abortions they see and the resulting morbidity and mortality associated with these proceedures. Abortion-related deaths are a major cause of maternity mortality in Africa, and the treatment of incomplete and septic abortions is severely taxing the scarce health resources of governments throughout the region. Yet the existing literature only hints at the magnitude and urgency of the problem and provides very little information on its nature or social epidemiology. Throughout subSaharan Africa, abortion is highly restricted. Only 7 countries permit abortion for reasons other than those directly threatening a woman's life, and in only 1 country, Zambia, is it legal or social or socioeconomic grounds. Even where the laws are liberal, the availability of services is so poor and the requirement for an elective procedure so great that most abotions continue to be clandestine. For example, at the University Teaching Hospital in Zambia, for every 1 abortion that is performed legally, 9 incomplete abortions are being treated. 3 categories of research are required 1) epidemiological and community-based studies that estimate the prevalence of abortion and identify the groups of women resorting to abortion; 2) in-depth surveys and qualitative research to elucidate the social and cultural context of induced abortion; and 3) operations research to improve access to safe abortion and contraceptive services.	https://pesquisa.bvsalud.org/portal/resource/es/mdl-3043764
		U.S. abortions: up? down?	1987	The 2 primary sources of data on the number of abortions performed in the US--the Centers for Disease Control (CDC) and the Alan Guttmacher Institute (AGI)--provide conflicting information on abortion trends. According to CDC, the number of abortions performed in the US declined between 1982 and 1983 for the first time since record keeping began in 1969. The AGI showed a slight increase in these two years, an increase that has continued through 1985. However, both of these sources show that the rapid increase in abortions experienced during the 1970s has levelled off and the ratio of abortions to births and to pregnancies has declined. Political opposition to abortion may have produced a reluctance on the part of providers to report data on abortions performed, thus accounting for the lower CDC estimate. Possible explanations for a levelling off of abortion rates and ratios in recent years include improved ability to prevent unwanted pregnancies, a greater tendency to carry unwanted pregnancies to term, and a decline in the availability of abortions due to economic and political pressures. The number of abortion providers identified by AGI has dropped from a peak of 2908 in 1982 to 2680 in 1985. The characteristics of women seeking abortions have also changed. Women who obtained legal abortions in 1983 were more likely to be unmarried, black, and over age 20 years than their 1973 counterparts. Also, women in 1983 were more likely to seek abortion in the first 10 weeks and to use abortion to prevent a first birth than in 1973.^ieng	https://pesquisa.bvsalud.org/portal/resource/es/mdl-12268741
		Unintended pregnancy among American women.	1987	This research note presents new estimates of the proportion of American women of reproductive age who experience unintended pregnancies, unintended births and abortions. The data are based on tabulations from the 1982 National Survey of Family Growth (NSFG) and the Alan Guttmacher Institute's 1981-1982 national survey of abortion providers. Of 6.1 million women who became pregnant in 1982, 3.7 million gave birth, 1.6 million had abortions and 0.9 million experienced miscarriages. An estimated 37% of all births in the 5 years preceding the 1982 NSFG were unintended. Applying that proportion to 1982 births results in an estimate of 1.3 million unintended births. It can be assumed that all 1.6 million abortions were terminations of unintended pregnancies. Respondents in the 1982 NSFG reported that 40% of the births they had ever had were unintended. 33% of NSFG respondents said that they had had at least 1 unintended birth during their life. Abortions were seriously underreported in the NSFG, as they have been in most other surveys. Only 47% of the abortions that occurred during the period 1977-1981 were reported. The real proportion of women of reproductive age who have ever had an abortion appears to be 21%. 65% of all women aged 40-44 in 1982 had had at least 1 unintended pregnancy, and more than 1/3 of them had had at least 1 abortion. It is probably inappropriate to view these levels as representative of the proportions of today's young women who will ever experience an unintended pregnancy or abortion. Estimates of the proportion of women who will have had abortions by age 45 indicate that 18% of women will have had a 1st abortion by age 20; 41% will have had one by age 30; and 46%, by age 45.^ieng	https://pesquisa.bvsalud.org/portal/resource/es/mdl-3595822
		Trends in abortions, 1982-1984.	1986	PIP Reports from state health departments indicate that the number of legal abortions performed in the US declined by more than 4% between 1982 and 1984. Almost all of the drop occurred between 1982 and 1983. The total number of abortions is estimated to have dropped from 1,574,000 in 1982 to 1,515,000 in 1983 and to 1,508,000 in 1984. Because the number of women aged 15-44 increased slightly in 1983 and in 1984, the abortion rate showed a greater relative decrease than did the number of abortions. Most of the increase in the number of childbearing age occurred among women aged 30-44, who have relatively few abortions. Although the total number of women increased, the number of abortions expected on the basis of past age-specific abortion rates actually decreased slightly. Since there has been no increase in the number of births to correspond to the decrease in abortion, the decline in the abortion rate reflects a decrease in the pregnancy rate. About 29% of pregnancies are terminated by abortion. About 4% of these are spontaneous fetal losses. The last complete count of the number of US abortions was made by the Alan Guttmacher Institute (AGI) in 1982. Evidence that the number of abortions declined in 1983 is that 28 states reported declines, whereas only 9 reported increases. The 1984 estimate presented in this article may be slightly less accurate than that for 1983, since it was based on only 31 states. More accurate data on 1984 abortions will be available from the next AGI survey of abortion providers, planned for the spring of 1986.^ieng	https://pesquisa.bvsalud.org/portal/resource/es/mdl-3803547
		Health benefits of legal abortion: an analysis.	1985	The abolition of legal abortion in the US would seriously threaten the health, and even the lives, of women and children. Statistics on the relationship between abortion and health attained before and after abortion was legalized were used to project some of the probable consequences of reversing the US Supreme Court's 1973 Roe v. Wade decision. Abortion has been widely practiced throughout US history, but the actual number of procedures performed before some states legalized abortion is unknown. Few legal procedures were performed for medical reasons, yet many illegal abortions took place. In 1955, a panel of experts could only provide a "best estimate" of between 200,000 and 1,200,000 illegally induced abortions occurring annually in the US. The actual number was most likely closer to the higher figure. The complication rates for illegal abortions, most of which were performed by unskilled practitioners in unsafe settings, were much higher than the rates for legal abortion now. Complications were related to ineffective or unsafe methods, Sepsis, particularly with the bacterium "Clostridium prefringens," which causes gas gangrene, was a major problem that has virtually disappeared. Each year prior to the 1970s, more than 100 women in the US died of abortion complications. Due to the fact that vital statistics reflect an incomplete ascertainment of deaths, the actual number of deaths is probably larger, possibly by as much as 50%. In 1983 more than 1.3 million procedures were performed -- a figure close to the estimated number of illegal abortions performed before 1970. In comparison, 672,000 hysterectomies and 424,000 tonsillectomy operations were performed the same year. The number of abortion-related deaths in the US decreased between 1972 and 1980, from 90 to 16. Most of this decrease resulted from the availability and safety of legal abortion. Legal abortion carries an especially low risk of death, particularly when performed in the 1st trimester. For the 1972-80 period, the risk of death was 1.9/100,0000 abortion procedures. Legal abortion also has a lower risk of death than does childbearing. Using even conservative data, the comparison of mortality rates reveals that terminating a pregnancy through legally induced abortion is 7 times safter than carrying the pregnancy to term. Legal abortion also results in low morbidity rates. As legal abortions became widely available, the numbers of women treated for septic abortion complications in emergency rooms and hospitals decreased markedly. If abortions were again made illegal, the number of illegal abortions in the US would probably increase from fewer than 20,000 at present to more than 1,000,000 per year. Because illegal abortion may carry a risk of death as much as 30 times that of legal abortion, deaths to women of reproductive age in the US would be expected to increase.^ieng	https://pesquisa.bvsalud.org/portal/resource/es/mdl-12340404
		Illegal abortion in Latin America.	1982	In Latin American countries abortion on demand is legal only in Cuba and must be performed there in hospitals within the 1st 12 weeks of pregnancy. After the 1st trimester, it can be performed only for medical reasons. With regard to the other 18 Latin American countries, abortion is illegal in 2 of them even for saving the life of the pregnant women. In 9 countries therapeutic abortion is permitted only to save the woman's life. It is allowed in 4 countries in the case of severe disease that will be aggravated if the pregnancy continues. In the 3 remaining countries, in addition to medical reasons, it is legal if pregnancy is the consequence of incest or rape. Despite the law, induced abortion is often performed. The complications of illegal abortion are reviewed along with mortality and morbidity and abortions in adolescents. In Colombia in 1974, 58,717 women were hospitalized for complications of abortion. 42,160 women were hospitalized in Chile in 1974 with the same diagnosis. As Colombia and Chile both have family planning programs and effecive contraceptives are easily obtained, the rate could be even higher in those countries without programs or contraceptive availability. From surveys conducted in these 2 countries, it may be concluded that only 1 out of 3 induced abortions is complicated and requires hospitalization. The hospitalization for complications of abortion/1000 women of fertile age in Colombia and Chile suggests that there is an annual average of 15 hospitalized cases/1000 women of fertile age throughout Latin America. Presuming reasonable accuracy for these surveys, the rate of induced abortion in the entire continent can be estimated to be at least 45/1000 women of fertile age. From this, without considering Cuba, a conservative estimate of 3.4 million illegal induced abortions are performed annually in Latin America. It seems that illegal abortions are performed at an even higher rate than that observed in countries where abortion is legal and effective contraceptives are easily available. According to Tietze, in the U.S. between 1968 and 1972 the case fatality rate from legal abortion was only 0.1/million. When it is performed illegally in pregnant women who cannot pay a competent professional, the case fatality rate in Chile, considering only women who died in hospital, is 100 times greater and represents 38% of total maternal deaths. The treatment of complicated cases also represents a high cost for the hospitals. In the hospitals, the proportion of complicated abortions in women under age 20 is usually low; it varies from 11-20%. Chilean statistics show that in 1980 a total of 26.8% of births were illegitimate, and among those born to mothers under age 20 this was 44.1%. Needed are epidemiological studies on an international basis that would allow comparability and show ways to prevent the adverse consequences of illegal abortion.^ieng	https://pesquisa.bvsalud.org/portal/resource/es/mdl-12264354
		Induced abortion and health problems in developing countries.	1980	Induced abortion remains illegal in many developing countries and little is known about its prevalence or the associated morbidity, mortality, costs, and individual human tragedies. In 1977, the International Planned Parenthood Federation surveyed member family planning associations to obtain their best estimate of the number of abortions/1000 live births in 1976. The associations were also asked to code the reliability of their estimates and to indicate whether they were based on abortion data or on local experience. Of 60 developing countries in this survey, 15 (25%) based their reports on data, 23 (38.3%) on local experience, and 22 (36.7%) on best guesses. For both Latin America and the Indian Ocean region, about 1/2 the countries used estimates based on data. For the regions, only 1 country in each region used data for its estimates. For these 60 countries we estimate 13.7 million induced abortions were carried out in 1976, yielding a ratio of 207 abortions/1000 live births. This ratio varies from 8.9 in East Africa to 325.2 in Latin America. Since realistic bounds of associated mortality were between 1/1000 and 1/100 abortions. We calculate that 68,570 (between 13,710 and 137,130 women died from induced abortion during 1976 in these countries. Over 1/2 of the deaths occurred in the Indian Ocean region and nearly a 1/4 in Latin America. We submit these crude estimates in the hope that they will stimulate more accurate epidemiological studies of the health and economic costs of induced abortion in developing countries. We also hope that these countries will improve reproductive-health services so that women will not feel compelled to seek illegal abortion.^ieng	https://pesquisa.bvsalud.org/portal/resource/es/mdl-6106131
		The abortion problem in Latin America]. / Problematica del aborto en America Latina.	1979	Abortion is one of the major female health problems in Latin America, and the cost of hospital treatment after illegal abortion often drains resources needed to treat other health problems. The number of abortions per year is not known, and it is not definitely known whether the contraceptive programs dating from the mid-1970's have decreased the incidence of abortion. Estimates for Colombia range up to 1/2 million annualy. Underreporting ofabortion is common even in countries where abortion is legal, and in those where it is illegal its incidence comes to light mainly in the case of complications. Information on abortion is difficult to obtain in interviews or surveys. The numerous specialized hospital studies of abortion do not give a true picture of the place of abortion in the community. Indirect indicators such as the number of abortion cases treated in clinics and hospitals, the percent of abortions with complications of hemorrhage or infection, the proportion of maternal deaths attributable to abortion, extrapolations from surveys, and others are compared to estimate its extent. In most Latin American countries such indicators have varied little over the years despite progress in health and family planning programs. The methodological problems in studying the incidence of abortion are aggravated by the high cost of most of the proposed studies.^ieng	https://pesquisa.bvsalud.org/portal/resource/es/mdl-12262421
		Randomized response technique in a National Survey.	1978	In order to produce estimates of the number of women having abortions during a 12-month period in the conterminous United States, the randomized response technique was used in the 1973 National Survey of Family Growth. The model applied used 2 unrelated questions in separate half-samples, with a coin as the randomizing device. The randomized response technique resulted in a higher estimate for the number of women with abortions that has previously been obtained through direct questions or reporting systems. The overall estimated proportion who had abortions among women who had been married or who had their own children in the household is 3.0% with a standardized error of 0.8 percentage points; however, there is a wide variation in the half-sample estimates of abortion. Differences between the 2 half-samples led to an examination of possible measurement error. 3 types of errors in measurement which may affect the estimate based on the randomized response technique are 1) error in the answer to the sensitive question on abortion under the randomized response conditions; 2) error in the answer to the innocuous question under randomized response conditions; and 3) error in the answer to the innocuous question when asked directly. Comparisons between data from the different sources for currently married women suggest that all differences are not due to measurement error and that a large number of women had an unreported and/or illegal abortion in 1973. Although the randomized response models have been in use for at least 10 years, there continues to be a need for work on the field administration and subsequent analysis of these models.^ieng	https://pesquisa.bvsalud.org/portal/resource/es/mdl-12260868
		Data base of abortion investigation: methodological issues.	1978	A critical examination of data base of abortion information is made. Estimates of incidence rate that may emerge from these sources are indicated. From the knowledge of the distribution of "life" of pregnancy over time, a procedure to estimate the prevalence of foetal wastage is given. Based on the criterion of minimum variance, the abortion indicator measured in terms of pregnancies appears to be technically better than other ratios. Relation between abortion rate and birth rate is discussed. It is shown that in a limited period if the rate of increase in birth rate is made equal to the fall of the abortion ratio, the whole of the change in birth rate will be passed on to the abortion rate.^ieng	https://pesquisa.bvsalud.org/portal/resource/es/mdl-12261975
		Estimating the incidence of induced abortion in Italy.	1976	This attempts to estimate the incidence of induced abortion in Italy using a number of reproductive models and estimates of contraceptive use and effectiveness. The models of Henry and Metiner are based on assumptions of uncontrolled fertility of all women of reproductive age with single women assumed to be as much at risk as married women. These yield abortion estimates of 2.78-3.64 million a year. The actual situation is probably closer to the method of Larsen, which eliminates single women and women over age 44 but assumes uncontrolled fertility. Surveys have shown that contraceptive use, especially among working-class Italian couples, is irregular and most traditional methods such as coitus interruptus. This method estimates .98 million abortions a year. If the same assumptions are made but corrected for shorter birth intervals, the Institut National d'Etudes Demographiques method, an estimate of 1.45 million is obtained. The Larson method was then modified for 2/3 of all married women using contraception with 60% efficiency, with 30% efficiency, and 2/3 at 30% with 2% using contraception 100% efficiently. These estimates are .22, .60, and .50 million. The method of Tietze and Bongaarts with fertility adjusted to age groups and various assumptions of fertility control gives .96 million abortions in the contraception dominant model, 2.26 million in the abortion dominant model, and .63 million in the abortion used after contraceptive failure model. Actual data on contraceptive usage is unavailable so it is impossible to make an accurate estimate.^ieng	https://pesquisa.bvsalud.org/portal/resource/es/mdl-12334853
		Prospective study of fertility in the District of São Paulo. I. Comparison of retrospective and prospective methods to estimate the rates of spontaneous and induced abortions]. / Estudio prospectivo de la fecundidad en el distrito de São Paulo. I. Comparación de los mtodos retrospectivo y prospectivo para estimar las fasas de aborto espontáneo y provacado.	1972		https://pesquisa.bvsalud.org/portal/resource/es/mdl-4258828
		How high is the real incidence of induced abortion? Facts and erroneous estimates]. / Wie hoch ist die Zahl der Schwangerschaftsabbrüche tatsächlich? Fakten und Fehleinschätzungen.	1980	PIP The study is an attempt to elucidate the official number of abortions on German women from the Federal Bureau of Statistics (FBS) in the Federal Republic of Germany (BRD). These numbers are derived from the General Medical Council up to mid-1976; after this date, from the FBS; also from registered and nonregistered cases in neighboring countries. There are "hidden numbers" in these data. Fetal deaths are reliably included in the abortion statistics. Abortions performed in Holland and Great Britain are fairly reliably registered. Abortions performed elsewhere (e.g. Austria) are not reliably registered but probably not quantitatively important. Miscarriages, a non-notifiable occurrence, are included insofar as numbers were ascertainable from hospital statistics. Data from the General Medical Council show an increase of 300% in 5 years--from 1970 to 1975. The first year of liberalized legislation, 1977, 54,309 abortions are registered, increasing to 82,788 in 1979 (50%). During those latter years there is a diminishing abortion rate on German women done abroad. Hard-to-estimate figures stem from 1) legal, but not reported abortions, 2) nonsubstantiated abortions abroad, and 3) illegal abortions. Total number of abortions in 1979 is set at 135,600 which gives the BRD the lowest abortion rate of the European countries. However, the number of illegal abortions is set by independent experts at 75,000-300,000/year. With such divergent numbers it is difficult to accurately quantify the abortion rate. It can only be measured against the number of abortions no longer performed by quacks. The abortion rate (number of abortions/1000 women of childbearing age) and abortion ratio (number of abortions/1000 live births) are compared between various European countries for the year 1977. It shows the BDR with the 2nd lowest rate after the Netherlands and 3rd lowest rate after the Netherlands and Scotland. Hungary has both the highest rate (39.2/1000) and ratio (502/1000) in this table. Time will tell if the number of abortions continues to increase within the BRD and decrease in the neighboring countries. Statistics seem to indicate this trend.^ieng	https://pesquisa.bvsalud.org/portal/resource/es/mdl-7450646
26	836	Abortion incidence and service availability in the United States, 2020	2022	Background: This study provides a baseline assessment of abortion incidence and service delivery prior to Roe v. Wade being overturned. Methods: We collected information from all facilities known to have provided abortion services in the United States in 2019 and 2020. We examined abortion incidence by state, region and nationally and combined data on number of abortions with population data to estimate abortion rates. We also examined the number of abortion clinics, trends in medication abortion and service disruptions and changes in abortion protocols that occurred during the COVID-19 pandemic. We compare these findings to those of our prior Abortion Provider Census, which collected information for 2017. Results: We documented 930,160 abortions in 2020, an 8% increase from 2017. Between 2017 and 2020, abortion incidence increased in all four regions of the country and in a majority of states. The total number of clinics providing abortion care remained stable nationally but increased in the Midwest and the West and declined in the Northeast and South. There were 492,210 medication abortions in 2020, a 45% increase from 2017. A substantial minority of clinics adjusted protocols in response to COVID, most commonly adopting remote pre- and post-abortion counseling. Discussion: This study did not address factors behind the increase in abortion. However, this report demonstrates that the need for abortion care was growing just prior to the overturning Roe v. Wade, and the impact of this decision will be even more far-reaching than previously expected.	https://pubmed.ncbi.nlm.nih.gov/36404279/
63 repetidos		Incidence of and Experiences with Abortion Attempts in Soweto, South Africa: Respondent-Driven Sampling Study	2022	Background: Estimation of abortion incidence, particularly in settings where most abortions occur outside of health facility settings, is critical for understanding information gaps and service delivery needs in different settings. However, the existing methods for measuring out-of-facility abortion incidence are plagued with methodological challenges. Respondent-driven sampling (RDS) may offer a methodological improvement in the estimation of abortion incidence. Objective: In this study, we tested the feasibility of using RDS to recruit participants into a study about abortion and estimated the proportion of people who ever attempted abortion as well as 1-year and 5-year incidence of abortion (both in-facility and out-of-facility settings) among women of reproductive age in Soweto, South Africa. Methods: Participants were eligible if they identified as a woman; were aged between 15 and 49 years; spoke English, Tswana, isiZulu, Sotho, or Xhosa; and lived in Soweto. Working with community partners, we identified 11 seeds who were provided with coupons to refer eligible peers to the study. Upon arrival at the study site, the recruits completed an interviewer-administered questionnaire that solicited information about demographic characteristics, social network composition, health behaviors, sexual history, pregnancy history, and experience with abortion; recruits also received 3 recruitment coupons. Recruitment was tracked using coupon numbering. We used the RDS-II estimator to estimate the population proportions of demographic characteristics and our primary outcome, the proportion of people who ever attempted abortion. Results: Between April 4, 2018, and December 17, 2018, 849 eligible participants were recruited into the study. The estimated proportion of people who ever attempted abortion was 12.1% (95% CI 9.7%-14.4%). A total of 7.1% (95% CI 5.4%-8.9%) reported a facility-based abortion, and 4.4% (95% CI 3.0%-5.8%) reported an out-of-facility abortion. Conclusions: The estimated proportion of people who ever attempted abortion of 12% (102/849) in our study likely represents a substantial underestimation of the actual proportion of abortion attempts among this study population-representing a failure of the RDS method to generate more reliable estimates of abortion incidence in our study. We caution against the use of RDS to measure the incidence of abortion because of persistent concerns with underreporting but consider potential alternative applications of RDS with respect to the study of abortion.	https://pubmed.ncbi.nlm.nih.gov/36480253/
		The Impact of Abortion Underreporting on Pregnancy Data and Related Research	2021	Introduction: The impact on research findings that use pregnancy data from surveys with underreported abortions is not well-established. We estimate the percent of all pregnancies missing from women's self-reported pregnancy histories because of abortion underreporting. Methods: We obtained abortion and fetal loss data from the 2006-2015 National Survey of Family Growth (NSFG), annual counts of births from US vital statistics, and external abortion counts from the Guttmacher Institute. We estimated the completeness of abortion reporting in the NSFG as compared to the external counts, the proportion of pregnancies resolving in abortion, and the proportion of pregnancies missing in the NSFG due to missing abortions. Each measure was examined overall and by age, race/ethnicity, union status, and survey period. Results: Fewer than half of abortions (40%, 95% CI 36-44) that occurred in the five calendar years preceding respondents' interviews were reported in the NSFG. In 2006-2015, 18% of pregnancies resolved in abortion, with significant variation across demographic groups. Nearly 11% of pregnancies (95% CI 10-11) were missing from the 2006-2015 NSFG due to abortion underreporting. The extent of missing pregnancies varied across demographic groups and was highest among Black women and unmarried women (18% each); differences reflect both the patterns of abortion underreporting and the share of pregnancies ending in abortion. Discussion: Incomplete reporting of pregnancy remains a fundamental shortcoming to the study of US fertility-related experiences. Efforts to improve abortion reporting are needed to strengthen the quality of pregnancy data to support maternal, child, and reproductive health research.	https://pubmed.ncbi.nlm.nih.gov/33929651/
		Unintended pregnancy, induced abortion and abortion care-seeking experiences among adolescents in Kinshasa, Democratic Republic of Congo: a cross-sectional study	2021	Objectives: To estimate age-specific abortion incidence and unintended pregnancy in Kinshasa, Democratic Republic of Congo and compare care experiences between adolescents (15-19 years) and older women (20-49 years). Design: We used the age-specific variant of the Abortion Incidence Complications Method to estimate abortion and unintended pregnancy, with data from three primary sources: Health Facility Survey (n=361) provided postabortion care (PAC) caseloads; Prospective Morbidity Survey (n=1031) provided the age distribution and characteristics of women presenting for PAC and Health Professional Survey (n=115) provided an estimate of the proportion of abortions resulting in facility-based treatment of complications. Bivariate (χ2, t-test) and multivariable (binary logistic regression, Cox proportional hazard) analyses were used to compare abortion care experiences. Setting: Health facilities proving PAC in Kinshasa. Participants: Women who presented to PAC facilities with abortion complications and their care providers. Primary and secondary outcome measures: The primary measures were abortion incidence and proportion of pregnancies unintended. The secondary measures were the odd of reporting specific abortion care experiences. Results: Adolescents had an estimated 27 590 induced abortions, constituting 18.8% of abortions in Kinshasa in 2016. Adolescents had the lowest abortion rate among women less than 35 years (55.2/1000 women) but the highest rate among ever sexually active women (138.4/1000) and recently sexually active women (167.2/1000). Also, adolescents had the highest abortion ratio (82.4/100 live births), proportion of pregnancies unintended (80%) and proportion of unintended pregnancies ending in abortion (49%). Compared with older women, adolescents had higher odds of reporting pregnancy unintendedness (adjusted OR, AOR 1.36, 95% CI 1.75 to 2.24), seeking abortion at later than first trimester (AOR 1.34, 95% CI 1.09 to 1.63) and from non-medical professionals (AOR 1.68, 95% CI 1.31 to 2.14), and not using contraceptives before pregnancy (AOR 2.23, 95% CI 2.77 to 3.43) or postabortion (AOR 2.46, 95% CI 1.87 to 3.29). Conclusions: Interventions are needed to reduce unintended pregnancy among adolescents in Kinshasa and improve their abortion care experiences.	https://pubmed.ncbi.nlm.nih.gov/34475140/
		Spontaneous abortion and induced abortion: an adjustment for the presence of induced abortion when estimating the rate of spontaneous abortion from cross-sectional studies	1983	The existence of high rates of induced abortion in the population may distort currently employed measures of the rate of spontaneous abortion. Since the frequency of induced abortion varies greatly between and within populations, an appropriate correction is needed to restore the comparability of spontaneous abortion rates. A simplified estimate of the "true" rate of spontaneous abortion is proposed. This statistic yields a sufficient approximation for most purposes. PIP: High rates of induced abortion in a population may distort currently employed measures of the rate of spontaneous abortion. 2 different ratios have been used to represent the spontaneous abortion rate in cross-sectional studies of populations with high rates of induced abortion. The numerator in both is the number of spontaneous abortions, while the denominator of 1 is the number of spontaneous abortions plus the number of births after 28 weeks. The denominator of the other adds the number of induced abortions to this sum. Variations in the frequency and patterns of induced abortions influence both measures. Inflation of the 1st ratio will be greatest in a population where women undergo induced abortion of late gestations but abort spontaneously at early gestations, while the 2nd ratio will be most seriously diminished when women elect induced abortion at early gestations but abort spontaneously at a late stage. The simplified estimate of the "true" rate (STR) of spontaneous abortion is a simple and convenient statistic that offers a good estimate. The numerator of the STR is the number of spontaneous abortions while the denominator is the sum of the number of spontaneous abortions, the number of live and stillbirths after 28 weeks, and 1/2 the number of induced abortions. The simplified estimate generally yields a result close to the "true" spontaneous abortion rate, because induced abortions are concentrated during the same period of gestation as spontaneous abortions; as a result, on average induced abortions represent pregnancies that survived approximately 1/2 the risk for spontaneous abortion that a live birth survived. The simplified equation can be modified if discrepancies are found on applying the full procedure for estimating the true rate.	https://pubmed.ncbi.nlm.nih.gov/6600879/
		Playing it Safe: Legal and Clandestine Abortions Among Adolescents in Ethiopia	2021	Purpose: The 2005 expansion of the Ethiopian abortion law provided minors access to legal abortions, yet little is known about abortion among adolescents. This paper estimates the incidence of legal and clandestine abortions and the severity of abortion-related complications among adolescent and nonadolescent women in Ethiopia in 2014. Methods: This paper uses data from three surveys: a Health Facility Survey (n = 822) to collect data on legal abortions and postabortion complications, a Health Professionals Survey (n = 82) to estimate the share of clandestine abortions that resulted in treated complications, and a Prospective Data Survey (n = 5,604) to collect data on abortion care clients. An age-specific variant of the Abortion Incidence Complications Method was used to estimate abortions by age-group. Results: Adolescents have the lowest abortion rate among all women below age 35 (19.6 per 1,000 women). After adjusting for lower levels of sexual activity among adolescents however, we find that adolescents have the highest abortion rate among all age-groups. Adolescents also have the highest proportion (64%) of legal abortions compared with other age-groups. We find no differences in the severity of abortion-related complications between adolescent and nonadolescent women. Conclusions: We find no evidence that adolescents are more likely than older women to have clandestine abortions. However, the higher abortion and pregnancy rates among sexually active adolescents suggest that they face barriers in access to and use of contraceptive services. Further work is needed to address the persistence of clandestine abortions among adolescents in a context where safe and legal abortion is available.	https://pubmed.ncbi.nlm.nih.gov/29550154/
		The incidence of induced abortion in Malawi	2013	Context: Abortion is legally restricted in Malawi, and no data are available on the incidence of the procedure. Methods: The Abortion Incidence Complications Methodology was used to estimate levels of induced abortion in Malawi in 2009. Data on provision of postabortion care were collected from 166 public, nongovernmental and private health facilities, and estimates of the likelihood that women who have abortions experience complications and seek care were obtained from 56 key informants. Data from these surveys and from the 2010 Malawi Demographic and Health Survey were used to calculate abortion rates and ratios, and rates of pregnancy and unintended pregnancy. Results: Approximately 18,700 women in Malawi were treated in health facilities for complications of induced abortion in 2009. An estimated 67,300 induced abortions were performed, equivalent to a rate of 23 abortions per 1,000 women aged 15-44 and an abortion ratio of 12 per 100 live births. The abortion rate was higher in the North (35 per 1,000) than in the Central region or the South (20-23 per 1,000). The unintended pregnancy rate in 2010 was 139 per 1,000 women aged 15-44, and an estimated 52% of all pregnancies were unintended. Conclusions: Unsafe abortion is common in Malawi. Interventions are needed to help women and couples avoid unwanted pregnancy, reduce the need for unsafe abortion and decrease maternal mortality.	https://pubmed.ncbi.nlm.nih.gov/23895885/
		Abortion Reporting in the United States: An Assessment of Three National Fertility Surveys	2020	Despite its frequency, abortion remains a highly sensitive, stigmatized, and difficult-to-measure behavior. We present estimates of abortion underreporting for three of the most commonly used national fertility surveys in the United States: the National Survey of Family Growth, the National Longitudinal Survey of Youth 1997, and the National Longitudinal Study of Adolescent to Adult Health. Numbers of abortions reported in each survey were compared with external abortion counts obtained from a census of all U.S. abortion providers, with adjustments for comparable respondent ages and periods of each data source. We examined the influence of survey design factors, including survey mode, sampling frame, and length of recall, on abortion underreporting. We used Monte Carlo simulations to estimate potential measurement biases in relationships between abortion and other variables. Underreporting of abortion in the United States compromises the ability to study abortion-and, consequently, almost any pregnancy-related experience-using national fertility surveys.	https://pubmed.ncbi.nlm.nih.gov/32458318/
		Estimating The Annual Abortion Rate in Kerman, Iran: Comparison of Direct, Network Scale-Up, and Single Sample Count Methods	2019	Background: Abortion is a sensitive issue surrounded by social, cultural and religious stigmata. Therefore, estimation of its prevalence involves methodological challenges. The aim of this manuscript is to estimate the abortion prevalence, stratified by type, using a direct and two indirect methods. Materials and methods: This cross-sectional study was done in 2016, we recruited 1020 women aging 18-49 years. Three methods were applied to estimate the abortion prevalence: direct question, network scale-up (NSU), and single sample count (SSC). In the direct method, to guarantee anonymity, data were collected by means of a self-administered questionnaire. In other methods, data were collected through gender-matched street-based interviews. Results: The annual rate of abortion estimated by direct and NSU methods were 2 respectively 9 (10 intentional, 4 therapeutic and 15 spontaneous) and 23 (9 intentional, 3 therapeutic, and 11 spontaneous) per 1000 women aging 18- 49 years. The annual rate of intentional abortion estimated based on SSC method was higher (15 per 1000) women than other methods. Conclusion: The present estimates are higher than previously reported ones. The results of three methods more or less supported each other confirming the internal validity of our estimates.	https://pubmed.ncbi.nlm.nih.gov/31310075/
		On the incidence of illegal abortion	1973	Abstract If the medical, social, and demographic effects of the Abortion Act are to be properly assessed, it is essential to have reliable estimates of the number of abortions illegally procured in Britain before the Act came into operation on 27th April 1968. There is, at present, no agreement on what this figure is likely to have been, and published estimates range from several hundreds of thousands down to about 15,000 a year. For example, in 1950, Dr Eustace Chesser published 'a most conservative estimate that the figure cannot be less than a quarter of a million every year',l though 100,000 was the figure most often quoted before the law was changed. And in a recent study of the first three years of the Act Mrs. Madeleine Simms, who was much concerned as General Secretary of the Abortion Law Reform Association at the time, has said that 'during parliamentary debates on the Abortion Act, the Home Secretary used this as his base-line figure'.2 Since this was upgraded in press reports of her article to 'the official figure used by the Home Secretary, for the number of criminal abortions each year was 100,000',3 it may be useful to recall that what Mr Roy Jenkins, who was then Home Secretary, actually said was 'perhaps as many as 100,000 illegal operations a year take place'.4 This was in the course of a speech supporting a Private Member's Bill upon which the government's collective attitude was one of neutrality, and which Mr Jenkins therefore very properly prefaced by saying 'I am speaking for myself, as I am entided to do, as is any other hon. member, and on my own responsibility'. So whether or not this estimate was correct, it plainly has no authority as 'the official figure' and, in fact, no official estimate ever does appear to have been published, either by the Home Office or by any other government agency.	https://pubmed.ncbi.nlm.nih.gov/22085095/
		Estimating clandestine abortion with the confidants method--results from Ouagadougou, Burkina Faso	2006	Data on abortion in sub-Saharan Africa are rare and non-representative. This study presents a new method to collect quantitative data on clandestine abortion, the confidants method, applied in 2001 in Ouagadougou, Burkina Faso. Preliminary qualitative work showed that individuals are aware of their close friends' induced abortions: women usually talk to their peers about the unintended pregnancy and ask them for help in locating illegal abortion providers. In a survey of 963 women of reproductive age representative of the city of Ouagadougou, we asked respondents to list their close relations, and, for each of them, and for each of the 5 years preceding the survey, whether they had an induced abortion. According to these data, there are 40 induced abortions per 1000 women aged 15-49 in Ouagadougou annually, and 60 per 1000 women aged 15-19. Adverse health consequences followed 60% of the reported induced abortions, and 14% of them received treatment in a hospital. Extrapolating these results to the entire city, we estimate that its hospitals treat about 1000 cases of abortion complications a year. Hospital data indicate that these centers admitted 984 induced abortions (adding all "certainly", "probably" and "possibly" induced abortions in the WHO protocol) in 2001; the age distribution of patients admitted for induced abortion also corresponds to the confidants method's projections ("certainly" induced abortions only). At least two biases could affect the abortion rates estimated by the confidants method, pertaining to the selection of the sample of relations and to the varying number of third parties involved in the abortion process. The confidants method, which is similar in its principle to the sisterhood method used to estimate maternal mortality levels, might generate accurate estimates of illegal abortion in certain contexts if these two biases are controlled for. Further testing is necessary.	https://pubmed.ncbi.nlm.nih.gov/16076516/
		Epidemiology of voluntary abortion in the region of Emilia Romagna and in Italy	1980	Between June 1978, when the Law nr. 194 was introduced, and the end of 1979, about 250,000 legal abortions were carried out in Italy. Wide discrepancies exist among Italian Regions. Generally, in Northern and Central Italy the incidence of abortion is comparable to most other Countries with liberalized laws. The Region of Emilia Romagna, where social and medical facilities are easily available, con probably offer a better estimate of abortion occurrence in Italy. Minors and Women in the second trimester of pregnancy are still particularly prone to recourse to clandestine abortion. Conscientious objection is a major limiting factor in the implementation of the law. PIP: The 1978 law (nr. 194) deeply changed Italy's family planning picture. In June 1978 Italian hospitals began to perform abortions according to the new law. Many problems had been foreseen due to the character of this procedure and the fact that the law became operative just a few days after its approval. In most regions the number of abortions soon reached noticeable levels, slowly increasing in the last quarter of 1978 and in 1979. The rates and ratios are generally lower in Southern Italy compared to Northern and Central Italy. The data of the Northern Italian region of Emilia Romagna confirm that most likely those women who do not or cannot resort to legal abortions in their own regions eventually terminate their pregnancies illegally. The pattern of marital status encountered in most industrialized western countries, where the majority of women undergoing legal abortions are married, does not seem to be confirmed in Italy. The data for the region of Emilia Romagna in 1979 show a slow but steady trend towards a higher percentage of unmarried women obtaining voluntary abortion. In the region of Emilia Romagna legal abortion among teenagers seems to approach levels comparable to those of other western countries. Italian women in the 2nd trimester of pregnancy encounter major difficulties in their attempts to obtain an abortion and often travel to other countries to have the procedure performed. Only 0.6% of all the abortions in Italy were carried out in the 2nd trimester. A problem which is characteristic of Italy is the high percentage of hospitalization for abortion. Few abortions are performed on an outpatient basis. The procedure most commonly utilized in the region of Emilia Romagna was suction curettage which, along with sharp curettage, were practically the only 2 techniques used. Over 90% of all abortions in this region were performed under general anesthesia. Between June 1978 and the end of 1979, about 250,000 legal abortions were performed in Italy. Conscientious objection appears to be an important limiting factor in the implementation of the 1978 law. It is necessary to improve the implementation of the law, both to delete the discrepancies existing among different regions of the country and to defeat illegal abortion. In the region of Emilia Romagna, where social and health services are more available and efficient, abortion rates and ratios approach those of most countries with liberalized laws.	https://pubmed.ncbi.nlm.nih.gov/7211112/
		Estimating Australia's abortion rates 1985-2003	2005	Aim: To estimate national rates of induced abortion in Australia from 1985 to 2003, using Medicare claim statistics for private patients and hospital morbidity statistics for public patients. Design and setting: Estimates were based on Australian and South Australian data collections relating to abortions. SA hospital morbidity statistics were compared with SA statutory notifications of abortions to estimate the accuracy of these collections. Medicare statistics on abortion procedures performed on private patients in South Australia were then compared with hospital morbidity statistics for private patients. National statistics on abortion derived from Medicare and hospital morbidity statistics were adjusted for inaccuracies found in these sources. Main outcome measures: Numbers of induced abortions in Australia for each year from 1985 to 2003; abortion rates per 1000 women aged 15-44 years. Results: Abortion numbers based on Medicare claims by private patients overestimated by 18.7% the number of abortions derived from statutory notifications in South Australia during the period 1988-89 to 1999-00. Hospital morbidity data using principal diagnosis codes relating to medical abortion overestimated statutory notifications by 2.3% (mainly because of readmissions). National statistics were adjusted for these overestimations and for the estimated 14.1% of private patients who would not have submitted Medicare claims (based on surveys of private-clinic patients in New South Wales and Victoria). The estimated Australian abortion rate increased from 17.9 per 1000 women aged 15-44 in 1985 to a peak of 21.9/1000 in 1995, then declined to 19.7/1000 in 2003 (estimated number of abortions, 84,460). Conclusion: There are no data currently available for deriving accurate numbers of induced abortions in Australia. Suggestions are made for collection of national statistics.	https://pubmed.ncbi.nlm.nih.gov/15865587/
		Estimates of the rate of illegal abortion and the effects of eliminating therapeutic abortion, Alberta 1973-74	1979	PIP: Data from the Growth of Alberta Family Study were used to estimate the illegal abortion rate for the residents of Edmonton, Alberta and to assess the potential impact of eliminating therapeutic abortion on the birth rate and on the illegal abortion rate. The study population consisted of 938 women, aged 18-54. The women were divided into 3 groups, and sensitive abortion data was elicited from each group using different data collection techniques. One group was asked about abortion in the traditional interview mode. Another group was asked to mail in their responses to abortion answers anonymously, and the remaining group was questioned about abortion using the (RRT) randomized response technique. The use of the RRT allowed the respondent to answer yes or no questions without the interviewer being aware that the respondent was responding to sensitive abortion questions. The RRT elicited information on a greater number of abortions than the other 2 techniques. According to calculations based on the RRT elicited information, the illegal abortion rate in Edmonton was 22.4/100 conceptions surviving the 1st 4 weeks of gestation. In view of the controversy surrounding the current abortion law, an effort was made to assess the effects of eliminating therapeutic abortions. A method, previously developed by Tietze for calculating the impact of abortion laws on the birth rate in New York, was applied to the Alberta data. The conclusion was reached that if therapeutic abortions were eliminated, the effect on the birth rate would be negligible and the illegal abortion rate would increase by 12%. The estimated illegal abortion rates and other major study results were presented in tabular form.	https://pubmed.ncbi.nlm.nih.gov/534986/
		Unsafe abortion in Pernambuco State, Brazil, 1996-2006	2011	This study estimates the total number of unsafe abortions and the ratio of unsafe abortions to live births in the State of Pernambuco, Brazil, and in the State's micro-regions (GERES) from 1996 to 2006. A descriptive, ecological, time trend study was performed on the ratio of unsafe abortions to live births. The number of hospital admissions from complications of abortions was obtained from the Hospital Information System (SIH/SUS). The Alan Guttmacher Institute methodology was used to estimate the number of unsafe abortions. The majority of admissions and estimated unsafe abortions occurred in the 1st and 4th GERES. As for the ratio of unsafe abortions to live births, there was an upward trend in the 2nd, 4th, 7th, 9th, 10th, and 11th GERES and a decrease in the 1st, 3rd, 5th, 6th, and 8th GERES, but the trends were only statistically significant in the 1st,5th, 10th, and 11th GERES. In conclusion, Pernambuco showed a high abortion-related hospitalization rate from 1996 to 2007. The estimated number of unsafe abortions was high, with an average of 56,457 per year, 4,705 per month, or 157 per day.	https://pubmed.ncbi.nlm.nih.gov/21340107/
		A comparison of four methods for determining prevalence of induced abortion, Taiwan, 1970-1971	1976	A methodological study of four procedures for obtaining information about induced abortion was done in Taiwan in 1970 and 1971. About 2000 women were in a repeat interview group and seen every six weeks for nine rounds; one-half of these were also asked to provide urine on each round for a pregnancy test. Another 2000 women were interviewed only once; about one-half were asked "standard" knowledge, attitude, and practice questions about their reproductive history, including abortion. The other one-half were asked the same questions except they were not queried about their practice of abortion, but rather were asked to participate in the randomized response technique (RRT). Three methods produced estimates that 13-14% of the women had had an induced abortion. The RRT gave a significantly higher estimate, 28%. All methods used were judged feasible, although there is a suggestion that, without some improvement, the RRT may be difficult to use in low literacy populations. The repeat interview did not demonstrate advantage over the single interview in obtaining prevalence of women with a history of induced abortion. Ths use of a shorter interval with probing when the pregnancy test is positive might improve identification of recent abortions.	https://pubmed.ncbi.nlm.nih.gov/1247011/
		Global, regional, and subregional trends in unintended pregnancy and its outcomes from 1990 to 2014: estimates from a Bayesian hierarchical model	2018	Background: Estimates of pregnancy incidence by intention status and outcome indicate how effectively women and couples are able to fulfil their childbearing aspirations, and can be used to monitor the impact of family-planning programmes. We estimate global, regional, and subregional pregnancy rates by intention status and outcome for 1990-2014.Methods: We developed a Bayesian hierarchical time series model whereby the unintended pregnancy rate is a function of the distribution of women across subgroups defined by marital status and contraceptive need and use, and of the risk of unintended pregnancy in each subgroup. Data included numbers of births and of women estimated by the UN Population Division, recently published abortion incidence estimates, and findings from surveys of women on the percentage of births or pregnancies that were unintended. Some 298 datapoints on the intention status of births or pregnancies were obtained for 105 countries.Findings: Worldwide, an estimated 44% (90% uncertainty interval [UI] 42-48) of pregnancies were unintended in 2010-14. The unintended pregnancy rate declined by 30% (90% UI 21-39) in developed regions, from 64 (59-81) per 1000 women aged 15-44 years in 1990-94 to 45 (42-56) in 2010-14. In developing regions, the unintended pregnancy rate fell 16% (90% UI 5-24), from 77 (74-88) per 1000 women aged 15-44 years to 65 (62-76). Whereas the decline in the unintended pregnancy rate in developed regions coincided with a declining abortion rate, the decline in developing regions coincided with a declining unintended birth rate. In 2010-14, 59% (90% UI 54-65) of unintended pregnancies ended in abortion in developed regions, as did 55% (52-60) of unintended pregnancies in developing regions. Interpretation: The unintended pregnancy rate remains substantially higher in developing regions than in developed regions. Sexual and reproductive health services are needed to help women avoid unintended pregnancies, and to ensure healthy outcomes for those who do experience such pregnancies.	https://pubmed.ncbi.nlm.nih.gov/29519649/
		Unintended pregnancies in the United States, 1970--1972	1979	There were about 2.0--2.3 million unintended pregnancies in the United States each year during the early 1970s. Within this framework, the rapid rise in the number of abortions since 1973, to 1.3 million in 1977, is quite predictable. PIP: In order to evaluate the known increase in the number of legal abortions from 1970 to 1977 and the fear of some observers that Americans are abandoning contraception in favor of abortion, this research note attempts to estimate the annual number of unintended pregnancies that occurred in the 3-year period prior to the 1973 Supreme Court abortion decisions. Minimum and maximum assumptions are provided for the following variables included in the estimation: 1) % of contraceptive users among married aborters; 2) number of illegal abortions; 3) % of unintended births among unmarried women; and 4) % of contraceptive users among unmarried women with pregnancies. It appears that unintended pregnancies in the U.S. occurred at a rate of about 2.0 million-2.3 million/year during the early 1970s, and that about 1/3 occurred while contraception was in use. Assuming that the number of unintended pregnancies has not changed drastically since that time, the rapid rise in the number of legal abortions since 1973 appears predictable as many women chose to resolve unintended pregnancies with a legal abortion once that option became available.	https://pubmed.ncbi.nlm.nih.gov/477915/
		TOTAL 128 textos
